# *Plasmodium falciparum* genomic surveillance reveals a diversity of *kelch13* mutations in Zambia

**DOI:** 10.1101/2025.02.19.25322554

**Authors:** Andrés Aranda-Díaz, Sydney Mwanza, Takalani I. Makhanthisa, Sonja B. Lauterbach, Faith De Amaral, Mukosha Chisenga, Brighton Mangena, Isobel Routledge, Blaženka Letinić, Bertha Kasonde, Gershom Chongwe, Mulenga C. Mwenda, John M. Miller, Tricia Hibwato, Chirwa Jacob, Busiku Hamainza, Stephen Bwalya, Japhet Chiwaula, Japhet Matoba, Chadwick Sikaala, John Chimumbwa, Amy Wesolowski, Jennifer L. Smith, Jaishree Raman, Moonga Hawela

**Author notes:** Corresponding author. Address: C/ Rosselló, 132, 7th 2^nd^, 08036, Barcelona, Spain. Co-senior authors (Jennifer L. Smith, Jaishree Raman, Moonga Hawela).

## Abstract

Antimalarials are central to Zambia’s strategies for malaria control and elimination. Antimalarial drug resistance poses a significant threat to the effectiveness of artemisinin-based combination therapies and preventive strategies such as sulfadoxine-pyrimethamine chemoprevention in pregnant women. In this genomic surveillance study, dried blood spots and epidemiological data were collected from confirmed Plasmodium falciparum cases at 61 health facilities across all 10 Zambian provinces from March to July 2023. A total of 2,486 samples were genotyped using multiplexed amplicon sequencing to identify mutations in 12 genes associated with resistance to seven antimalarial drugs. Several mutations potentially associated with artemisinin partial resistance were identified, including the validated k13 P574L marker (0.66% adjusted national prevalence) and the candidate k13 P441L marker (1.39%). The distribution of mutations was heterogeneous, with many health facilities reporting resistance markers in more than 5% of infections, and in some instances, up to 46%. The mdr1 N86 genotype, associated with decreased lumefantrine susceptibility, was found in all samples. Very high levels of sulfadoxine-pyrimethamine resistance markers were observed, including dhps K540E (93.26%). The variable prevalence of resistance markers underscores the need for routine molecular surveillance to detect emergent resistance and guide malaria control strategies. These results also call for studies to understand the clinical implications of these mutations and ensure the continued efficacy of antimalarial interventions in Zambia.

## Supplementary material for "*Plasmodium falciparum* genomic surveillance reveals a diversity of *kelch13* mutations in Zambia": Table S

### Sheet: List of tables
Table S1. Proportion of P. falciparum infections and coinfections with non-falciparum species
Table S2. Demographic characteristics of participants whose samples were qPCR-positive and successfully sequenced
Table S3. Proportion of infections carrying genotypes for all assessed loci overall and in each province
Table S4. Proportion of infections carrying genotypes for all assessed loci in each health facility
Table S5. Allele frequencies for all assessed genotypes in each province and district
Table S6. Adjusted prevalence for markers observed in > 0.5% of the samples, at the national and province levels
Table S7. Variants observed in genes not reported in Table 2
Table S8. Logistic regression of select demographic characteristics and genotypes

### Sheet: Table S1
Table S1. Proportion of P. falciparum infections and coinfections with non-falciparum species
	Overall (N = 2486)	Central (N = 314)	Copperbelt (N = 297)	Eastern (N = 207)	Luapula (N = 354)	Lusaka (N = 214)	Muchinga (N = 197)	North Western (N = 252)	Northern (N = 206)	Southern (N = 241)	Western (N = 204)
Pf	2391 (96.18%)	307 (97.77%)	287 (96.63%)	206 (99.52%)	323 (91.24%)	213 (99.53%)	189 (95.94%)	229 (90.87%)	200 (97.09%)	240 (99.59%)	197 (96.57%)
Pf +Pm	41 (1.65%)	0 (0%)	4 (1.35%)	0 (0%)	15 (4.24%)	0 (0%)	3 (1.52%)	15 (5.95%)	2 (0.97%)	1 (0.41%)	1 (0.49%)
Pf +Pm+Poc	5 (0.2%)	0 (0%)	0 (0%)	0 (0%)	3 (0.85%)	0 (0%)	0 (0%)	0 (0%)	1 (0.49%)	0 (0%)	1 (0.49%)
Pf +Pm+Poc+Pow	1 (0.04%)	0 (0%)	0 (0%)	0 (0%)	0 (0%)	0 (0%)	0 (0%)	0 (0%)	0 (0%)	0 (0%)	1 (0.49%)
Pf +Poc	24 (0.97%)	3 (0.96%)	5 (1.68%)	1 (0.48%)	6 (1.69%)	0 (0%)	4 (2.03%)	3 (1.19%)	2 (0.97%)	0 (0%)	0 (0%)
Pf +Poc+Pow	2 (0.08%)	0 (0%)	0 (0%)	0 (0%)	1 (0.28%)	0 (0%)	0 (0%)	1 (0.4%)	0 (0%)	0 (0%)	0 (0%)
Pf +Pow	19 (0.76%)	2 (0.64%)	1 (0.34%)	0 (0%)	6 (1.69%)	1 (0.47%)	1 (0.51%)	4 (1.59%)	1 (0.49%)	0 (0%)	3 (1.47%)
Pf +Pv	3 (0.12%)	2 (0.64%)	0 (0%)	0 (0%)	0 (0%)	0 (0%)	0 (0%)	0 (0%)	0 (0%)	0 (0%)	1 (0.49%)
Pf: P. falciparum. Pm: P. malariae. Poc: P. ovale curtisi. Pow: P. ovale wallikeri. Pv: P. vivax

### Sheet: Table S2
Table S2. Demographic characteristics of participants whose samples were qPCR-positive and successfully sequenced
Characteristic	qPCR-positive	Successfully sequenced	p value*
Age	N = 4220	N = 2010	0.01
< 5 years	10.1%	10.8%
5 - 14 years	35.9%	38.7%
15 - 24 years	28.2%	28.6%
≥25 years	25.8%	22%
Gender	N = 4223	N = 2012	0.86
Female	50.9%	50.6%
Male	49.1%	49.4%
Occupation	N = 3864	N = 1805	0.07
Agricultural	22%	19.1%
Minor	40.7%	43%
Other	8.9%	8.1%
Student	12.1%	13.4%
Unemployed	16.3%	16.4%
Country of residence	N = 3866	N = 1805	<0.001
Zambia	96.4%	98.7%
Other	3.6%	1.3%
Reported travel	N = 4114	N = 1944	0.5
No Travel	96.7%	96.3%
Domestic	2.5%	3.1%
International	0.3%	0.1%
Unspecified	0.6%	0.5%
Province	N = 4225	N = 2013	0.02
Central	11.3%	11.9%
Copperbelt	11.6%	12.4%
Eastern	10.7%	8.5%
Luapula	13.7%	14.9%
Lusaka	7.5%	9.1%
Muchinga	8.4%	8.2%
North Western	10.2%	10.4%
Northern	9.1%	8.7%
Southern	10.5%	8.3%
Western	7.1%	7.5%
*chi-squared test

### Sheet: Table S3
Table S3. Proportion of infections carrying genotypes for all assessed loci overall and in each province
					Overall		Western		North Western		Southern		Copperbelt		Lusaka		Central		Luapula		Northern		Muchinga		Eastern
Gene	Codons	Reference	Observed genotype	Number of observed genotypes	%	N	%	N	%	N	%	N	%	N	%	N	%	N	%	N	%	N	%	N	%	N
arps10	127/128	VD	VD	1	100	2365	100	189	100	243	100	212	100	286	100	208	100	295	100	343	100	201	100	191	100	197
coronin	50	G	G	1	100	2304	100	180	100	233	100	203	100	279	100	203	100	281	100	342	100	201	100	188	100	194
	100/107	RE	RE	1	100	2479	100	203	100	251	100	239	100	297	100	214	100	313	100	352	100	206	100	197	100	207
crt	48	F	F	2	99.8	2480	99.51	204	100	252	99.58	237	99.33	297	100	214	100	313	100	353	99.51	206	100	197	100	207
			F+L		0.2		0.49	204	0	0	0.42	237	0.67	297	0	0	0	0	0	0	0.49	206	0	0	0	0
	52	F	F	1	100	2480	100	204	100	252	100	237	100	297	100	214	100	313	100	353	100	206	100	197	100	207
	72/73/74/75/76	CVMNK	CVIET+CVMNK	3	0.16	2486	0.49	204	0	252	0	241	0.67	297	0	214	0.32	314	0	354	0	206	0	197	0	207
			CVMNK		99.72		99.51		99.6		100		99.33		100		99.68		99.44		100		100		100
			CVMNK+CVIET		0.04		0		0		0		0		0		0		0.28		0		0		0
			CVMNK+YVMNK		0.08		0		0.4		0		0		0		0		0.28		0		0		0
	93	T	T	1	100	2480	100	204	100	252	100	237	100	297	100	214	100	313	100	353	100	206	100	197	100	207
	97/101	HC	HC	1	100	2296	100	193	100	236	100	213	100	276	100	209	100	291	100	319	100	184	100	180	100	195
	145	F	F	1	100	2021	100	162	100	227	100	198	100	237	100	154	100	222	100	316	100	163	100	171	100	171
	218/220	IA	IA	2	99.9	1015	100	70	99.04	104	100	81	100	116	100	77	100	115	100	182	100	81	100	81	100	108
			IA+IS		0.1		0		0.96	104	0		0		0		0		0		0		0		0
	343/350/353/356	MCGI	MCGI	2	99.91	2311	100	197	100	239	100	219	99.63	269	99.51	205	100	295	100	322	100	186	100	181	100	198
			MCGI+MCGT		0.09		0		0		0		0.37		0.49		0		0		0		0		0
dhfr	16/51/59	ANC	AIC	4	1.89	2380	3.11	193	2.05	244	6.85	219	1.05	287	0.95	210	0.68	293	1.16	344	1.99	201	1.58	190	0.5	199
			AIC+AIR		4.92		6.22		4.92		3.2		4.18		1.9		2.39		11.05		5.97		6.32		0.5
			AIC+AIR+ANR		0.67		2.07		1.23		0.91		0		0		0.34		1.16		0.5		0.53		0
			AIR		88.45		84.97		88.11		79.91		91.29		95.71		90.78		81.98		87.56		88.42		98.49
			AIR+ANR		2.82		3.11		3.69		1.37		3.14		1.43		4.44		3.78		2.99		2.63		0
			ANR		0.97		0.52		0		6.39		0.35		0		1.37		0		1		0		0.5
			AIC+AIR+ANC		0.04		0		0		0		0		0		0		0.29		0		0		0
			AIR+ANC		0.08		0		0		0		0		0		0		0.58		0		0		0
			ANC		0.04		0		0		0		0		0		0		0		0		0.53		0
			AIC+ANR		0.13		0		0		1.37		0		0		0		0		0		0		0
	185	T	T	1	100	2321	100	195	100	241	100	221	100	278	100	209	100	295	100	317	100	185	100	182	100	198
	108/164	SI	NI	4	99.75	2420	100	197	100	247	100	230	99.65	289	100	209	100	304	99.14	348	100	202	98.95	191	100	203
			NI+SI		0.17		0		0		0		0.35		0		0		0.86		0		0		0
			NI+NL		0.04		0		0		0		0		0		0		0		0		0.52		0
			NL		0.04		0		0		0		0		0		0		0		0		0.52		0
dhps	431/436/437	ISG	IAA+ISG	6	0.74	2440	0.51	197	2.4	250	0	235	0	290	0	211	0.65	308	1.72	348	0.49	204	1.04	192	0	205
			IAG		0.61		1.52		2		0		0		1.42		0.65		0.57		0		0		0
			IAG+ISA+ISG		0.25		0.51		0.8		0		0		0		0.32		0.29		0.49		0		0
			IAG+ISG		2.34		5.08		12.8		0.85		0		0		2.92		0.57		0.98		0		0
			ISA		2.38		2.54		0.4		3.83		1.38		1.9		1.95		3.74		3.43		4.17		0.49
			ISA+ISG		9.59		6.6		2.8		5.96		11.38		3.32		8.12		25.29		11.27		10.42		1.95
			ISG		83.61		83.25		78.4		89.36		86.21		92.89		85.39		66.67		82.35		83.85		97.56
			IAA		0.08		0		0		0		0.34		0		0		0		0.49		0		0
			IFG+ISA+ISG		0.04		0		0		0		0.34		0		0		0		0		0		0
			IFG+ISG		0.04		0		0		0		0.34		0		0		0		0		0		0
			IAA+IAG+ISA+ISG		0.04		0		0		0		0		0		0		0.29		0		0		0
			IAA+ISA+ISG		0.25		0		0.4		0		0		0		0		0.86		0.49		0.52		0
			IFA+ISG		0.04		0		0		0		0		0.47		0		0		0		0		0
	540/581	KA	EA	3	65.59	2360	49.47	190	37.34	241	59.62	208	65.38	286	82.69	208	77.47	293	50.87	346	69.65	201	79.26	188	94.97	199
			EA+EG		2.29		4.74		0.41		2.4		3.85		0		2.05		2.89		5.47		0.53		0
			EA+EG+KA		1.95		2.11		2.49		3.85		1.75		0		0.34		5.49		1		0.53		0
			EA+KA		21.14		28.42		44.4		20.19		18.18		9.13		14.33		34.1		14.93		15.96		2.51
			KA		7.88		11.58		13.69		13.94		9.44		7.69		5.8		6.36		5.97		3.19		1.01
			EG		0.97		3.16		1.24		0		1.4		0.48		0		0		2.49		0.53		1.51
			EG+KA		0.17		0.53		0.41		0		0		0		0		0.29		0.5		0		0
	613	A	A	2	99.87	2352	100	194	99.59	242	100	223	99.65	282	99.53	211	100	301	100	327	100	187	100	185	100	200
			A+S		0.13		0		0.41		0		0.35		0.47		0		0		0		0		0
exo	415	E	E	4	99.78	2282	100	184	100	231	100	202	100	276	99.49	197	100	280	100	340	99.49	197	98.37	184	100	191
			e		0.09		0		0		0		0		0.51		0		0		0		0.54		0
			E+e		0.09		0		0		0		0		0		0		0		0.51		0.54		0
			G		0.04		0		0		0		0		0		0		0		0		0.54		0
fd	193	D	D	1	100	2215	100	163	100	221	100	196	100	270	100	196	100	271	100	330	100	197	100	184	100	187
k13	436	G	G	1	100	2314	100	186	100	239	100	203	100	281	100	199	100	281	100	342	100	201	100	188	100	194
	437	I	I	1	100	2314	100	186	100	239	100	203	100	281	100	199	100	281	100	342	100	201	100	188	100	194
	441	P	L	2	1.25	2314	1.61	186	0	239	0.49	203	0	281	0	199	8.9	281	0	342	0	201	0	188	0	194
			L+P		1.82		6.99		0.42		1.48		0		1.51		7.83		0		0		0		0
			P		96.93		91.4		99.58		98.03		100		98.49		83.27		100		100		100		100
	442	F	F	1	100	2314	100	186	100	239	100	203	100	281	100	199	100	281	100	342	100	201	100	188	100	194
	446	F	F	1	100	2314	100	186	100	239	100	203	100	281	100	199	100	281	100	342	100	201	100	188	100	194
	449	G	G	1	100	2314	100	186	100	239	100	203	100	281	100	199	100	281	100	342	100	201	100	188	100	194
	452	D	D	1	100	2314	100	186	100	239	100	203	100	281	100	199	100	281	100	342	100	201	100	188	100	194
	454	V	V	1	100	2314	100	186	100	239	100	203	100	281	100	199	100	281	100	342	100	201	100	188	100	194
	458	N	N	1	100	2314	100	186	100	239	100	203	100	281	100	199	100	281	100	342	100	201	100	188	100	194
	469	C	C	3	98.46	2470	100	203	98.41	252	99.57	235	98.31	296	97.66	214	100	310	96.58	351	99.03	206	98.98	197	96.6	206
			C+c		1.17		0		1.19		0.43		1.01		1.4		0		2.85		0.97		1.02		2.43
			c		0.32		0		0		0		0.68		0.93		0		0.57		0		0		0.97
			Y		0.04		0		0.4		0		0		0		0		0		0		0		0
	476	M	M	1	100	2470	100	203	100	252	100	235	100	296	100	214	100	310	100	351	100	206	100	197	100	206
	479	K	K	2	99.96	2470	99.51	203	100	252	100	235	100	296	100	214	100	310	100	351	100	206	100	197	100	206
			I		0.04		0.49		0		0		0		0		0		0		0		0		0
	480	K	K	1	100	2470	100	203	100	252	100	235	100	296	100	214	100	310	100	351	100	206	100	197	100	206
	481	A	A	1	100	2470	100	203	100	252	100	235	100	296	100	214	100	310	100	351	100	206	100	197	100	206
	483	F	F	1	100	2470	100	203	100	252	100	235	100	296	100	214	100	310	100	351	100	206	100	197	100	206
	485	S	S	2	99.8	2470	99.01	203	99.21	252	100	235	100	296	100	214	100	310	99.72	351	100	206	100	197	100	206
			N+S		0.08		0		0.4		0		0		0		0		0.28		0		0		0
			N		0.12		0.99		0.4		0		0		0		0		0		0		0		0
	493	Y	Y	1	100	2470	100	203	100	252	100	235	100	296	100	214	100	310	100	351	100	206	100	197	100	206
	494	V	V	1	100	2470	100	203	100	252	100	235	100	296	100	214	100	310	100	351	100	206	100	197	100	206
	504	A	A	3	99.56	2292	99.47	188	97.86	234	99.07	214	99.27	275	100	208	100	291	100	321	100	185	100	181	100	195
			A+a		0.39		0.53		2.14		0.93		0.36		0		0		0		0		0		0
			V		0.04		0		0		0		0.36		0		0		0		0		0		0
	510	V	V	1	100	2292	100	188	100	234	100	214	100	275	100	208	100	291	100	321	100	185	100	181	100	195
	515	R	R	1	100	2292	100	188	100	234	100	214	100	275	100	208	100	291	100	321	100	185	100	181	100	195
	520	V	V	1	100	2469	100	203	100	251	100	234	100	297	100	214	100	310	100	351	100	206	100	197	100	206
	522	S	S	1	100	2469	100	203	100	251	100	234	100	297	100	214	100	310	100	351	100	206	100	197	100	206
	527	P	P	1	100	2469	100	203	100	251	100	234	100	297	100	214	100	310	100	351	100	206	100	197	100	206
	537	N	N	2	99.96	2333	100	190	100	241	100	207	100	282	100	204	100	283	100	343	100	201	99.47	188	100	194
			S		0.04		0		0		0		0		0		0		0		0		0.53		0
	538	G	G	1	100	2333	100	190	100	241	100	207	100	282	100	204	100	283	100	343	100	201	100	188	100	194
	539	R	R	3	99.7	2333	98.95	190	98.76	241	100	207	100	282	99.51	204	100	283	100	343	99.5	201	100	188	100	194
			R+r		0.09		0		0		0		0		0.49		0		0		0.5		0		0
			I+R		0.13		0		1.24		0		0		0		0		0		0		0		0
			I		0.09		1.05		0		0		0		0		0		0		0		0		0
	540	I	I	1	100	2333	100	190	100	241	100	207	100	282	100	204	100	283	100	343	100	201	100	188	100	194
	543	I	I	1	100	2333	100	190	100	241	100	207	100	282	100	204	100	283	100	343	100	201	100	188	100	194
	544	G	G	1	100	2333	100	190	100	241	100	207	100	282	100	204	100	283	100	343	100	201	100	188	100	194
	546	Y	Y	1	100	2333	100	190	100	241	100	207	100	282	100	204	100	283	100	343	100	201	100	188	100	194
	553	P	P	1	100	2333	100	190	100	241	100	207	100	282	100	204	100	283	100	343	100	201	100	188	100	194
	555	V	V	1	100	2481	100	204	100	252	100	239	100	297	100	214	100	313	100	352	100	206	100	197	100	207
	561	R	R	1	100	2481	100	204	100	252	100	239	100	297	100	214	100	313	100	352	100	206	100	197	100	207
	568	V	V	1	100	2481	100	204	100	252	100	239	100	297	100	214	100	313	100	352	100	206	100	197	100	207
	574	P	L+P	2	0.56	2481	2.45	204	3.17	252	0	239	0	297	0	214	0.32	313	0	352	0	206	0	197	0	207
			P		99.36		97.06		96.43		100		100		100		99.68		100		100		100		100
			L		0.08		0.49		0.4		0		0		0		0		0		0		0		0
	575	R	R	2	99.92	2481	100	204	100	252	100	239	100	297	100	214	100	313	99.43	352	100	206	100	197	100	207
			R+r		0.08		0		0		0		0		0		0		0.57		0		0		0
	578	A	A	2	99.11	2481	100	204	99.6	252	100	239	98.99	297	99.53	214	99.04	313	97.73	352	99.03	206	98.98	197	99.03	207
			A+S		0.81		0		0.4		0		1.01		0.47		0.64		1.99		0.97		1.02		0.97
			S		0.08		0		0		0		0		0		0.32		0.28		0		0		0
	580	C	C	1	100	2481	100	204	100	252	100	239	100	297	100	214	100	313	100	352	100	206	100	197	100	207
	581	V	V	1	100	2481	100	204	100	252	100	239	100	297	100	214	100	313	100	352	100	206	100	197	100	207
	584	D	D	1	100	2481	100	204	100	252	100	239	100	297	100	214	100	313	100	352	100	206	100	197	100	207
	596	E	E	1	100	2411	100	200	100	247	100	234	100	288	100	212	100	305	100	334	100	196	100	192	100	203
	597	R	R	1	100	2411	100	200	100	247	100	234	100	288	100	212	100	305	100	334	100	196	100	192	100	203
	598	L	L	1	100	2411	100	200	100	247	100	234	100	288	100	212	100	305	100	334	100	196	100	192	100	203
	599	N	N	2	99.96	2411	100	200	100	247	99.57	234	100	288	100	212	100	305	100	334	100	196	100	192	100	203
			N+n		0.04		0		0		0.43		0		0		0		0		0		0		0
	605	E	E	2	99.88	2411	100	200	100	247	99.57	234	100	288	100	212	100	305	100	334	100	196	100	192	99.01	203
			E+e		0.12		0	0	0	0	0.43	234	0	0	0	0	0	0	0	0	0	0	0	0	0.99	203
	607	K	K	1	100	2411	100	200	100	247	100	234	100	288	100	212	100	305	100	334	100	196	100	192	100	203
	613	Q	Q	3	99.63	2411	99	200	98.79	247	99.57	234	100	288	100	212	100	305	99.7	334	99.49	196	99.48	192	100	203
			E+Q		0.17		0		0.4		0		0		0		0		0.3		0.51		0.52		0
			Q+q		0.17		0.5		0.81		0.43		0		0		0		0		0		0		0
			q		0.04		0.5		0		0		0		0		0		0		0		0		0
	622	R	R	2	98.48	2168	96.34	164	90.62	224	97.27	183	99.63	270	100	189	100	253	100	326	100	196	100	181	100	182
			R+T		1.2		2.44		8.04		1.64		0.37		0		0		0		0		0		0
			T		0.32		1.22		1.34		1.09		0		0		0		0		0		0		0
	631	L	L	1	100	2168	100	164	100	224	100	183	100	270	100	189	100	253	100	326	100	196	100	181	100	182
	641	D	D	1	100	2168	100	164	100	224	100	183	100	270	100	189	100	253	100	326	100	196	100	181	100	182
	656	F	F	1	100	2168	100	164	100	224	100	183	100	270	100	189	100	253	100	326	100	196	100	181	100	182
	659	R	R	1	100	2168	100	164	100	224	100	183	100	270	100	189	100	253	100	326	100	196	100	181	100	182
	661	Q	Q	1	100	2168	100	164	100	224	100	183	100	270	100	189	100	253	100	326	100	196	100	181	100	182
	662	F	F	1	100	2168	100	164	100	224	100	183	100	270	100	189	100	253	100	326	100	196	100	181	100	182
	667	P	A	3	0.83	2168	3.66	164	4.02	224	1.09	183	0	270	0	189	0.4	253	0	326	0	196	0	181	0	182
			A+P		2.58		5.49		18.3		0		0.37		0		1.98		0		0		0		0
			P		96.08		90.24		75		97.81		99.63		98.94		97.63		100		100		100		100
			S		0.14		0		0		0.55		0		1.06		0		0		0		0		0
			A+P+S		0.05		0		0.45		0		0		0		0		0		0		0		0
			P+S		0.32		0.61		2.23		0.55		0		0		0		0		0		0		0
	673	F	F	1	100	2168	100	164	100	224	100	183	100	270	100	189	100	253	100	326	100	196	100	181	100	182
	675	A	A	2	99.91	2168	100	164	99.55	224	99.45	183	100	270	100	189	100	253	100	326	100	196	100	181	100	182
			A+V		0.05		0		0.45		0		0		0		0		0		0		0		0
			V		0.05		0		0		0.55		0		0		0		0		0		0		0
	690	G	G	2	99.77	2168	100	164	100	224	100	183	100	270	100	189	99.6	253	99.69	326	98.47	196	100	181	100	182
			G+g		0.14		0		0		0		0		0		0.4		0.31		0.51		0		0
			g		0.09		0		0		0		0		0		0		0		1.02		0		0
mdr1	86	N	N	2	99.8	2023	99.32	148	100	206	100	175	99.6	253	100	171	100	231	99.37	316	100	188	100	168	100	167
			N+Y		0.2		0.68		0		0		0.4		0		0		0.63		0		0		0
	182/184/186	GYW	GFW	2	17.45	2412	17.77	197	14.17	247	15.04	226	14.19	289	29.38	211	17.67	300	12.93	348	20.3	202	15.71	191	22.39	201
			GFW+GYW		35.78		31.98	197	43.72	247	29.65	226	38.41	289	16.11	211	29.33	300	53.45	348	35.15	202	40.84	191	28.36	201
			GYW		46.77		50.25	197	42.11	247	55.31	226	47.4	289	54.5	211	53	300	33.62	348	44.55	202	43.46	191	49.25	201
	371	T	T	2	99.91	2316	100	186	100	234	100	204	100	281	100	202	100	285	99.41	341	100	200	100	188	100	195
			T+t		0.09		0		0		0		0		0		0		0.59		0		0		0
	1246	D	D	2	99.03	2369	96.39	194	99.17	242	95.81	215	99.65	285	100	209	99.66	290	99.42	343	100	201	99.47	190	100	200
			D+Y		0.59		3.09		0.83		0.93		0		0		0.34		0.58		0		0.53		0
			Y		0.38		0.52		0		3.26		0.35		0		0		0		0		0		0
	1034/1042	SN	SN	1	100	2410	100	195	100	248	100	226	100	289	100	209	100	298	100	348	100	203	100	191	100	203
mdr2	463/484	DT	DT	2	99.91	2204	100	174	99.56	225	100	191	99.63	272	100	190	100	259	100	333	100	192	100	183	100	185
			DT+Dt		0.09		0		0.44		0		0.37		0		0		0		0		0		0
	492	I	I	2	50.32	2200	50.57	174	37.5	224	61.78	191	47.23	271	65.08	189	45.56	259	36.64	333	47.4	192	59.56	183	68.48	184
			I+V		31.23		33.33		45.98		20.42		31.73		14.29		27.41		48.35		33.85		27.87		14.13
			V		18.45		16.09		16.52		17.8		21.03		20.63		27.03		15.02		18.75		12.57		17.39
	515	I	I	1	100	2204	100	174	100	225	100	191	100	272	100	190	100	259	100	333	100	192	100	183	100	185
PF3D7_1322700	236	T	I	2	0.15	2030	0	154	0	209	0	191	0	238	0	162	0.4	248	0	314	0	177	0.58	171	0.6	166
			T		99.7		100		99.52		100		100		100		99.6		100		98.87		99.42		99.4
			I+T		0.15		0		0.48		0		0		0		0		0		1.13		0		0
pib7	1484	C	C	2	99.96	2327	99.47	189	100	240	100	208	100	281	100	200	100	283	100	343	100	201	100	186	100	196
			F		0.04		0.53		0		0		0		0		0		0		0		0		0

### Sheet: Table S4
Table S4. Proportion of infections carrying genotypes for all assessed loci in each health facility
Health facility				Katima Mulilo Urban Clinic	Shangombo Rural Health Centre	Sikongo Rural Health Centre	Yuka MCH/OPD Rural Health Centre	Chingi Rural Health Centre	Kabompo Hospital Affiliated Health Centre	Loloma hospital affiliated health centre	Mwinilunga Hospital Affiliated Health Centre	Zambezi District Hospital Affiliated Health Centre	Cheeba Rural Health Centre	Chiyabi Rural Health Centre	Kapululira RHC	Moomba Rural Health Centre	Siamuleya Rural Health Centre	Chambishi Government Urban Health Centre	Chipokota Mayamba	Kakoso Urban Health Centre	Masaiti District Hospital	Mpongwe Mission Hospital	Roan General hospital	St Joseph Rural Health Centre	Twatasha Health Facility	Chiawa Rural Health Centre	Chinyunyu Rural Health Centre	Kankumba Rural Health Centre	Kanyongoloka Health Post	Lukwipa Rural Health Centre	Bruneli Health Centre	Chalata Rural Health Centre	Chitanda Rural Health Centre	Muchinka Rural Health Centre	Mulilima Rural Health Centre	Muswishi Rural Health Centre	Old Mukushi Rural Health Center	Chembe Rural Health Centre	Kasanka Rural Health Centre	Kashikishi Hospital Affiliated Health Centre	Kasoma lunga RHC	Kazembe zonal RHC	Lubwe Hospital Affiliated Health Centre	Milenge East 7 Rural Health Centre	Mwenda Rural Health Centre	Mwense Rural Health Centre	Mbala Urban Clinic	Mporokoso township RHC	Mpulungu Urban Health Centre	Mungwi Rural Health Centre	Namukolo Urban Health Centre	Senga Rural Health Centre	Chalabesa RHC	Mpumba Health Post	Nakonde Urban Health Centre	Nawaitwika Rural Health Center	Shiwang`andu Urban Health Centre	Zumbe Health Post	Chipembe Rural Health Centre	Kafumbwe Rural Health Centre	MZIGAWA	Namseche Rural Health Centre	Petauke Urban Health Centre	Sinda Rural Health Centre
District				Sesheke	Shang'ombo	Sikongo	Kalabo	Chavuma	Kabompo	Manyinga	Mwinilunga	Zambezi	Chikankata	Sinazongwe	Chirundu	Kazungula	Pemba	Kalulushi	Ndola	Chililabombwe	Masaiti	Mpongwe	Luanshya	Lufwanyama	Mufulira	Kafue	Rufunsa	Rufunsa	Rufunsa	Rufunsa	Kabwe	Mkushi	Chibombo	Chitambo	Serenje	Chisamba	Luano	Chembe	Samfya	Nchelenge	Lunga	Mwansabombwe	Chifunabuli	Milenge	Chipili	Mwense	Mbala	Mporokoso	Mpulungu	Mungwi	Luwingu	Senga	Kanchibiya	Lavushimanda	Nakonde	Nakonde	Shiwang'andu	Mafinga	Nyimba	Katete	Vubwi	Chipata	Petauke	Sinda
Province				Western	Western	Western	Western	North-Western	North-Western	North-Western	North-Western	North-Western	Southern	Southern	Southern	Southern	Southern	Copperbelt	Copperbelt	Copperbelt	Copperbelt	Copperbelt	Copperbelt	Copperbelt	Copperbelt	Lusaka	Lusaka	Lusaka	Lusaka	Lusaka	Central	Central	Central	Central	Central	Central	Central	Luapula	Luapula	Luapula	Luapula	Luapula	Luapula	Luapula	Luapula	Luapula	Northern	Northern	Northern	Northern	Northern	Northern	Muchinga	Muchinga	Muchinga	Muchinga	Muchinga	Muchinga	Eastern	Eastern	Eastern	Eastern	Eastern	Eastern
Gene	Codons	Observed genotype	Reference
crt	218/220	IA	IA	100%, (N=7)	100%, (N=13)	100%, (N=42)	100%, (N=8)	100%, (N=6)	100%, (N=5)	100%, (N=46)	96.43%, (N=28)	100%, (N=19)	100%, (N=17)	100%, (N=17)	100%, (N=29)	100%, (N=9)	100%, (N=9)	100%, (N=12)	100%, (N=21)	100%, (N=10)	100%, (N=22)	100%, (N=12)	100%, (N=13)	100%, (N=8)	100%, (N=18)	100%, (N=19)	100%, (N=15)	100%, (N=11)	100%, (N=17)	100%, (N=15)	100%, (N=12)	100%, (N=4)	100%, (N=51)	100%, (N=4)	100%, (N=26)	100%, (N=13)	100%, (N=5)	100%, (N=39)	100%, (N=9)	100%, (N=2)	100%, (N=19)	100%, (N=29)	100%, (N=17)	100%, (N=16)	100%, (N=27)	100%, (N=24)	100%, (N=2)	100%, (N=27)	100%, (N=6)	100%, (N=12)	100%, (N=10)	100%, (N=24)	100%, (N=30)	100%, (N=29)	100%, (N=3)	100%, (N=9)	100%, (N=7)	100%, (N=3)	100%, (N=11)	100%, (N=15)	100%, (N=14)	100%, (N=49)	100%, (N=12)	100%, (N=7)
crt	218/220	IA+IS	IA	0	0	0	0	0	0	0	3.57%, (N=28)	0	0	0	0	0	0	0	0	0	0	0	0	0	0	0	0	0	0	0	0	0	0	0	0	0	0	0	0	0	0	0	0	0	0	0	0	0	0	0	0	0	0	0	0	0	0	0	0	0	0	0	0	0
crt	343/350/353/356	MCGI	MCGI	100%, (N=29)	100%, (N=82)	100%, (N=61)	100%, (N=25)	100%, (N=68)	100%, (N=26)	100%, (N=80)	100%, (N=38)	100%, (N=27)	100%, (N=67)	100%, (N=24)	100%, (N=50)	100%, (N=19)	100%, (N=59)	100%, (N=24)	100%, (N=23)	100%, (N=20)	100%, (N=33)	100%, (N=28)	100%, (N=51)	100%, (N=30)	98.33%, (N=60)	98.59%, (N=71)	100%, (N=25)	100%, (N=59)	100%, (N=22)	100%, (N=28)	100%, (N=28)	100%, (N=24)	100%, (N=100)	100%, (N=26)	100%, (N=67)	100%, (N=28)	100%, (N=22)	100%, (N=71)	100%, (N=15)	100%, (N=11)	100%, (N=46)	100%, (N=36)	100%, (N=23)	100%, (N=64)	100%, (N=30)	100%, (N=26)	100%, (N=24)	100%, (N=60)	100%, (N=24)	100%, (N=28)	100%, (N=22)	100%, (N=28)	100%, (N=47)	100%, (N=72)	100%, (N=4)	100%, (N=18)	100%, (N=11)	100%, (N=29)	100%, (N=28)	100%, (N=24)	100%, (N=28)	100%, (N=76)	100%, (N=17)	100%, (N=25)
crt	343/350/353/356	MCGI+MCGT	MCGI	0	0	0	0	0	0	0	0	0	0	0	0	0	0	0	0	0	0	0	0	0	1.67%, (N=60)	1.41%, (N=71)	0	0	0	0	0	0	0	0	0	0	0	0	0	0	0	0	0	0	0	0	0	0	0	0	0	0	0	0	0	0	0	0	0	0	0	0	0	0
crt	48	F	F	100%, (N=29)	100%, (N=87)	98.36%, (N=61)	100%, (N=27)	100%, (N=76)	100%, (N=28)	100%, (N=80)	100%, (N=38)	100%, (N=30)	100%, (N=70)	100%, (N=25)	100%, (N=50)	100%, (N=26)	98.48%, (N=66)	100%, (N=29)	100%, (N=28)	100%, (N=27)	96.97%, (N=33)	100%, (N=30)	100%, (N=55)	100%, (N=31)	98.44%, (N=64)	100%, (N=71)	100%, (N=25)	100%, (N=62)	100%, (N=27)	100%, (N=29)	100%, (N=29)	100%, (N=26)	100%, (N=102)	100%, (N=26)	100%, (N=73)	100%, (N=30)	100%, (N=27)	100%, (N=77)	100%, (N=25)	100%, (N=16)	100%, (N=46)	100%, (N=37)	100%, (N=28)	100%, (N=65)	100%, (N=30)	100%, (N=29)	100%, (N=29)	100%, (N=65)	100%, (N=27)	96.55%, (N=29)	100%, (N=27)	100%, (N=29)	100%, (N=47)	100%, (N=75)	100%, (N=4)	100%, (N=28)	100%, (N=13)	100%, (N=30)	100%, (N=29)	100%, (N=29)	100%, (N=28)	100%, (N=77)	100%, (N=18)	100%, (N=26)
crt	48	F+L	F	0	0	1.64%, (N=61)	0	0	0	0	0	0	0	0	0	0	1.52%, (N=66)	0	0	0	3.03%, (N=33)	0	0	0	1.56%, (N=64)	0	0	0	0	0	0	0	0	0	0	0	0	0	0	0	0	0	0	0	0	0	0	0	0	3.45%, (N=29)	0	0	0	0	0	0	0	0	0	0	0	0	0	0
crt	52	F	F	100%, (N=29)	100%, (N=87)	100%, (N=61)	100%, (N=27)	100%, (N=76)	100%, (N=28)	100%, (N=80)	100%, (N=38)	100%, (N=30)	100%, (N=70)	100%, (N=25)	100%, (N=50)	100%, (N=26)	100%, (N=66)	100%, (N=29)	100%, (N=28)	100%, (N=27)	100%, (N=33)	100%, (N=30)	100%, (N=55)	100%, (N=31)	100%, (N=64)	100%, (N=71)	100%, (N=25)	100%, (N=62)	100%, (N=27)	100%, (N=29)	100%, (N=29)	100%, (N=26)	100%, (N=102)	100%, (N=26)	100%, (N=73)	100%, (N=30)	100%, (N=27)	100%, (N=77)	100%, (N=25)	100%, (N=16)	100%, (N=46)	100%, (N=37)	100%, (N=28)	100%, (N=65)	100%, (N=30)	100%, (N=29)	100%, (N=29)	100%, (N=65)	100%, (N=27)	100%, (N=29)	100%, (N=27)	100%, (N=29)	100%, (N=47)	100%, (N=75)	100%, (N=4)	100%, (N=28)	100%, (N=13)	100%, (N=30)	100%, (N=29)	100%, (N=29)	100%, (N=28)	100%, (N=77)	100%, (N=18)	100%, (N=26)
crt	72/73/74/75/76	CVMNK	CVMNK	100%, (N=29)	100%, (N=87)	98.36%, (N=61)	100%, (N=27)	100%, (N=76)	100%, (N=28)	100%, (N=80)	97.37%, (N=38)	100%, (N=30)	100%, (N=70)	100%, (N=25)	100%, (N=50)	100%, (N=26)	100%, (N=70)	100%, (N=29)	100%, (N=28)	100%, (N=27)	100%, (N=33)	100%, (N=30)	100%, (N=55)	100%, (N=31)	96.88%, (N=64)	100%, (N=71)	100%, (N=25)	100%, (N=62)	100%, (N=27)	100%, (N=29)	100%, (N=29)	96.15%, (N=26)	100%, (N=103)	100%, (N=26)	100%, (N=73)	100%, (N=30)	100%, (N=27)	100%, (N=77)	96%, (N=25)	100%, (N=17)	100%, (N=46)	100%, (N=37)	100%, (N=28)	100%, (N=65)	100%, (N=30)	96.55%, (N=29)	100%, (N=29)	100%, (N=65)	100%, (N=27)	100%, (N=29)	100%, (N=27)	100%, (N=29)	100%, (N=47)	100%, (N=75)	100%, (N=4)	100%, (N=28)	100%, (N=13)	100%, (N=30)	100%, (N=29)	100%, (N=29)	100%, (N=28)	100%, (N=77)	100%, (N=18)	100%, (N=26)
crt	72/73/74/75/76	CVIET+CVMNK	CVMNK	0	0	1.64%, (N=61)	0	0	0	0	0	0	0	0	0	0	0	0	0	0	0	0	0	0	3.12%, (N=64)	0	0	0	0	0	0	3.85%, (N=26)	0	0	0	0	0	0	0	0	0	0	0	0	0	0	0	0	0	0	0	0	0	0	0	0	0	0	0	0	0	0	0	0
crt	72/73/74/75/76	CVMNK+CVIET	CVMNK	0	0	0	0	0	0	0	0	0	0	0	0	0	0	0	0	0	0	0	0	0	0	0	0	0	0	0	0	0	0	0	0	0	0	0	4%, (N=25)	0	0	0	0	0	0	0	0	0	0	0	0	0	0	0	0	0	0	0	0	0	0	0	0	0
crt	72/73/74/75/76	CVMNK+YVMNK	CVMNK	0	0	0	0	0	0	0	2.63%, (N=38)	0	0	0	0	0	0	0	0	0	0	0	0	0	0	0	0	0	0	0	0	0	0	0	0	0	0	0	0	0	0	0	0	0	0	3.45%, (N=29)	0	0	0	0	0	0	0	0	0	0	0	0	0	0	0	0	0	0
dhfr	108/164	NI	SI	100%, (N=29)	100%, (N=81)	100%, (N=61)	100%, (N=26)	100%, (N=73)	100%, (N=26)	100%, (N=80)	100%, (N=38)	100%, (N=30)	100%, (N=70)	100%, (N=25)	100%, (N=50)	100%, (N=25)	100%, (N=60)	100%, (N=27)	100%, (N=27)	100%, (N=25)	100%, (N=33)	100%, (N=29)	100%, (N=55)	100%, (N=29)	98.44%, (N=64)	100%, (N=68)	100%, (N=25)	100%, (N=62)	100%, (N=27)	100%, (N=27)	100%, (N=29)	100%, (N=25)	100%, (N=102)	100%, (N=22)	100%, (N=70)	100%, (N=29)	100%, (N=27)	98.65%, (N=74)	100%, (N=25)	100%, (N=16)	100%, (N=46)	100%, (N=37)	100%, (N=26)	100%, (N=65)	96.67%, (N=30)	96.55%, (N=29)	100%, (N=26)	100%, (N=65)	100%, (N=26)	100%, (N=29)	100%, (N=27)	100%, (N=29)	100%, (N=47)	98.67%, (N=75)	100%, (N=4)	100%, (N=28)	100%, (N=13)	95.83%, (N=24)	100%, (N=29)	100%, (N=26)	100%, (N=27)	100%, (N=77)	100%, (N=18)	100%, (N=26)
dhfr	108/164	NI+SI	SI	0	0	0	0	0	0	0	0	0	0	0	0	0	0	0	0	0	0	0	0	0	1.56%, (N=64)	0	0	0	0	0	0	0	0	0	0	0	0	1.35%, (N=74)	0	0	0	0	0	0	3.33%, (N=30)	3.45%, (N=29)	0	0	0	0	0	0	0	0	0	0	0	0	0	0	0	0	0	0
dhfr	108/164	NL	SI	0	0	0	0	0	0	0	0	0	0	0	0	0	0	0	0	0	0	0	0	0	0	0	0	0	0	0	0	0	0	0	0	0	0	0	0	0	0	0	0	0	0	0	0	0	0	0	0	0	0	1.33%, (N=75)	0	0	0	0	0	0	0	0	0	0
dhfr	108/164	NI+NL	SI	0	0	0	0	0	0	0	0	0	0	0	0	0	0	0	0	0	0	0	0	0	0	0	0	0	0	0	0	0	0	0	0	0	0	0	0	0	0	0	0	0	0	0	0	0	0	0	0	0	0	0	0	0	0	4.17%, (N=24)	0	0	0	0	0	0
dhfr	16/51/59	AIC+AIR	ANC	3.45%, (N=29)	5.13%, (N=78)	8.33%, (N=60)	7.69%, (N=26)	1.37%, (N=73)	4.35%, (N=23)	7.5%, (N=80)	2.63%, (N=38)	10%, (N=30)	0	4%, (N=25)	2%, (N=50)	0	9.8%, (N=51)	0	3.7%, (N=27)	0	12.12%, (N=33)	0	3.64%, (N=55)	3.57%, (N=28)	6.25%, (N=64)	4.35%, (N=69)	0	1.61%, (N=62)	0	0	3.7%, (N=27)	4.35%, (N=23)	0.99%, (N=101)	0	4.41%, (N=68)	3.45%, (N=29)	0	13.7%, (N=73)	0	6.67%, (N=15)	13.04%, (N=46)	13.51%, (N=37)	8%, (N=25)	15.62%, (N=64)	6.67%, (N=30)	6.9%, (N=29)	8%, (N=25)	4.62%, (N=65)	3.85%, (N=26)	6.9%, (N=29)	7.41%, (N=27)	6.9%, (N=29)	8.51%, (N=47)	8.11%, (N=74)	0	7.14%, (N=28)	0	0	3.45%, (N=29)	0	0	0	0	0
dhfr	16/51/59	AIR	ANC	93.1%, (N=29)	82.05%, (N=78)	83.33%, (N=60)	88.46%, (N=26)	90.41%, (N=73)	82.61%, (N=23)	86.25%, (N=80)	92.11%, (N=38)	86.67%, (N=30)	97.1%, (N=69)	84%, (N=25)	98%, (N=50)	95.83%, (N=24)	29.41%, (N=51)	92.59%, (N=27)	96.3%, (N=27)	95.83%, (N=24)	75.76%, (N=33)	96.55%, (N=29)	92.73%, (N=55)	96.43%, (N=28)	89.06%, (N=64)	94.2%, (N=69)	100%, (N=25)	96.77%, (N=62)	92.59%, (N=27)	96.3%, (N=27)	96.3%, (N=27)	82.61%, (N=23)	91.09%, (N=101)	83.33%, (N=18)	86.76%, (N=68)	96.55%, (N=29)	100%, (N=27)	78.08%, (N=73)	88%, (N=25)	93.33%, (N=15)	84.78%, (N=46)	83.78%, (N=37)	84%, (N=25)	76.56%, (N=64)	83.33%, (N=30)	82.76%, (N=29)	88%, (N=25)	89.23%, (N=65)	96.15%, (N=26)	89.66%, (N=29)	70.37%, (N=27)	89.66%, (N=29)	80.85%, (N=47)	87.84%, (N=74)	100%, (N=4)	89.29%, (N=28)	100%, (N=13)	95.83%, (N=24)	93.1%, (N=29)	100%, (N=26)	100%, (N=24)	100%, (N=76)	94.44%, (N=18)	100%, (N=26)
dhfr	16/51/59	AIC+AIR+ANR	ANC	0	3.85%, (N=78)	1.67%, (N=60)	0	2.74%, (N=73)	4.35%, (N=23)	0	0	0	0	0	0	0	3.92%, (N=51)	0	0	0	0	0	0	0	0	0	0	0	0	0	0	0	0	0	1.47%, (N=68)	0	0	0	0	0	2.17%, (N=46)	0	4%, (N=25)	1.56%, (N=64)	3.33%, (N=30)	0	0	0	0	0	3.7%, (N=27)	0	2.13%, (N=47)	0	0	0	0	0	0	0	0	0	0	0
dhfr	16/51/59	AIR+ANR	ANC	3.45%, (N=29)	5.13%, (N=78)	0	3.85%, (N=26)	4.11%, (N=73)	0	3.75%, (N=80)	5.26%, (N=38)	3.33%, (N=30)	2.9%, (N=69)	4%, (N=25)	0	0	0	3.7%, (N=27)	0	4.17%, (N=24)	12.12%, (N=33)	0	1.82%, (N=55)	0	3.12%, (N=64)	0	0	0	7.41%, (N=27)	3.7%, (N=27)	0	13.04%, (N=23)	4.95%, (N=101)	11.11%, (N=18)	4.41%, (N=68)	0	0	4.11%, (N=73)	8%, (N=25)	0	0	2.7%, (N=37)	4%, (N=25)	4.69%, (N=64)	3.33%, (N=30)	6.9%, (N=29)	0	4.62%, (N=65)	0	0	7.41%, (N=27)	3.45%, (N=29)	8.51%, (N=47)	0	0	0	0	4.17%, (N=24)	0	0	0	0	0	0
dhfr	16/51/59	AIC	ANC	0	2.56%, (N=78)	6.67%, (N=60)	0	1.37%, (N=73)	8.7%, (N=23)	2.5%, (N=80)	0	0	0	4%, (N=25)	0	0	27.45%, (N=51)	3.7%, (N=27)	0	0	0	0	1.82%, (N=55)	0	1.56%, (N=64)	1.45%, (N=69)	0	1.61%, (N=62)	0	0	0	0	0	5.56%, (N=18)	1.47%, (N=68)	0	0	2.74%, (N=73)	4%, (N=25)	0	0	0	0	1.56%, (N=64)	0	0	4%, (N=25)	1.54%, (N=65)	0	3.45%, (N=29)	3.7%, (N=27)	0	0	2.7%, (N=74)	0	3.57%, (N=28)	0	0	0	0	0	0	5.56%, (N=18)	0
dhfr	16/51/59	AIC+AIR+ANC	ANC	0	0	0	0	0	0	0	0	0	0	0	0	0	0	0	0	0	0	0	0	0	0	0	0	0	0	0	0	0	0	0	0	0	0	1.37%, (N=73)	0	0	0	0	0	0	0	0	0	0	0	0	0	0	0	0	0	0	0	0	0	0	0	0	0	0
dhfr	16/51/59	ANR	ANC	0	1.28%, (N=78)	0	0	0	0	0	0	0	0	4%, (N=25)	0	4.17%, (N=24)	23.53%, (N=51)	0	0	0	0	3.45%, (N=29)	0	0	0	0	0	0	0	0	0	0	2.97%, (N=101)	0	1.47%, (N=68)	0	0	0	0	0	0	0	0	0	0	0	0	0	0	0	7.41%, (N=27)	0	0	0	0	0	0	0	3.45%, (N=29)	0	0	0	0	0
dhfr	16/51/59	ANC	ANC	0	0	0	0	0	0	0	0	0	0	0	0	0	0	0	0	0	0	0	0	0	0	0	0	0	0	0	0	0	0	0	0	0	0	0	0	0	0	0	0	0	0	0	0	0	0	0	0	0	0	1.35%, (N=74)	0	0	0	0	0	0	0	0	0	0
dhfr	16/51/59	AIR+ANC	ANC	0	0	0	0	0	0	0	0	0	0	0	0	0	0	0	0	0	0	0	0	0	0	0	0	0	0	0	0	0	0	0	0	0	0	0	0	0	0	0	0	0	3.33%, (N=30)	3.45%, (N=29)	0	0	0	0	0	0	0	0	0	0	0	0	0	0	0	0	0	0
dhfr	16/51/59	AIC+ANR	ANC	0	0	0	0	0	0	0	0	0	0	0	0	0	5.88%, (N=51)	0	0	0	0	0	0	0	0	0	0	0	0	0	0	0	0	0	0	0	0	0	0	0	0	0	0	0	0	0	0	0	0	0	0	0	0	0	0	0	0	0	0	0	0	0	0	0
dhps	431/436/437	ISA	ISG	0	6.17%, (N=81)	0	0	0	0	1.25%, (N=80)	0	0	0	0	2%, (N=50)	0	12.31%, (N=65)	3.7%, (N=27)	3.7%, (N=27)	3.85%, (N=26)	0	0	0	0	1.56%, (N=64)	0	0	4.84%, (N=62)	3.7%, (N=27)	0	3.45%, (N=29)	8.33%, (N=24)	0	4.17%, (N=24)	2.78%, (N=72)	0	0	1.35%, (N=74)	8%, (N=25)	0	15.22%, (N=46)	0	7.69%, (N=26)	1.54%, (N=65)	0	0	0	6.15%, (N=65)	3.85%, (N=26)	0	7.41%, (N=27)	0	2.13%, (N=47)	9.33%, (N=75)	0	0	0	0	3.45%, (N=29)	0	0	0	0	0
dhps	431/436/437	ISA+ISG	ISG	0	9.88%, (N=81)	4.92%, (N=61)	7.69%, (N=26)	1.33%, (N=75)	3.7%, (N=27)	5%, (N=80)	2.63%, (N=38)	0	10%, (N=70)	8%, (N=25)	0	0	7.69%, (N=65)	7.41%, (N=27)	7.41%, (N=27)	19.23%, (N=26)	18.18%, (N=33)	6.9%, (N=29)	5.45%, (N=55)	13.79%, (N=29)	14.06%, (N=64)	2.86%, (N=70)	0	4.84%, (N=62)	0	7.41%, (N=27)	10.34%, (N=29)	12.5%, (N=24)	4.85%, (N=103)	16.67%, (N=24)	11.11%, (N=72)	0	7.41%, (N=27)	25.68%, (N=74)	32%, (N=25)	12.5%, (N=16)	21.74%, (N=46)	16.22%, (N=37)	38.46%, (N=26)	27.69%, (N=65)	36.67%, (N=30)	13.79%, (N=29)	0	16.92%, (N=65)	3.85%, (N=26)	17.24%, (N=29)	18.52%, (N=27)	3.45%, (N=29)	12.77%, (N=47)	13.33%, (N=75)	0	0	7.69%, (N=13)	12%, (N=25)	0	0	3.57%, (N=28)	1.3%, (N=77)	5.56%, (N=18)	3.85%, (N=26)
dhps	431/436/437	ISG	ISG	93.1%, (N=29)	80.25%, (N=81)	83.61%, (N=61)	80.77%, (N=26)	77.33%, (N=75)	85.19%, (N=27)	80%, (N=80)	76.32%, (N=38)	73.33%, (N=30)	90%, (N=70)	92%, (N=25)	98%, (N=50)	92%, (N=25)	80%, (N=65)	88.89%, (N=27)	85.19%, (N=27)	76.92%, (N=26)	81.82%, (N=33)	93.1%, (N=29)	94.55%, (N=55)	86.21%, (N=29)	81.25%, (N=64)	91.43%, (N=70)	100%, (N=25)	90.32%, (N=62)	96.3%, (N=27)	92.59%, (N=27)	86.21%, (N=29)	79.17%, (N=24)	85.44%, (N=103)	75%, (N=24)	81.94%, (N=72)	100%, (N=29)	92.59%, (N=27)	68.92%, (N=74)	60%, (N=25)	87.5%, (N=16)	63.04%, (N=46)	78.38%, (N=37)	46.15%, (N=26)	63.08%, (N=65)	63.33%, (N=30)	75.86%, (N=29)	100%, (N=28)	75.38%, (N=65)	92.31%, (N=26)	82.76%, (N=29)	66.67%, (N=27)	86.21%, (N=29)	82.98%, (N=47)	77.33%, (N=75)	100%, (N=4)	92.86%, (N=28)	92.31%, (N=13)	88%, (N=25)	96.55%, (N=29)	100%, (N=27)	96.43%, (N=28)	98.7%, (N=77)	94.44%, (N=18)	96.15%, (N=26)
dhps	431/436/437	IAA+ISA+ISG	ISG	0	0	0	0	0	0	1.25%, (N=80)	0	0	0	0	0	0	0	0	0	0	0	0	0	0	0	0	0	0	0	0	0	0	0	0	0	0	0	0	0	0	0	2.7%, (N=37)	0	1.54%, (N=65)	0	3.45%, (N=29)	0	0	0	0	3.7%, (N=27)	0	2.13%, (N=47)	0	0	0	0	0	0	0	0	0	0	0
dhps	431/436/437	IAA+IAG+ISA+ISG	ISG	0	0	0	0	0	0	0	0	0	0	0	0	0	0	0	0	0	0	0	0	0	0	0	0	0	0	0	0	0	0	0	0	0	0	1.35%, (N=74)	0	0	0	0	0	0	0	0	0	0	0	0	0	0	0	0	0	0	0	0	0	0	0	0	0	0
dhps	431/436/437	IAG	ISG	0	1.23%, (N=81)	0	7.69%, (N=26)	2.67%, (N=75)	3.7%, (N=27)	1.25%, (N=80)	2.63%, (N=38)	0	0	0	0	0	0	0	0	0	0	0	0	0	0	4.29%, (N=70)	0	0	0	0	0	0	1.94%, (N=103)	0	0	0	0	2.7%, (N=74)	0	0	0	0	0	0	0	0	0	0	0	0	0	0	0	0	0	0	0	0	0	0	0	0	0	0
dhps	431/436/437	IFA+ISG	ISG	0	0	0	0	0	0	0	0	0	0	0	0	0	0	0	0	0	0	0	0	0	0	1.43%, (N=70)	0	0	0	0	0	0	0	0	0	0	0	0	0	0	0	0	0	0	0	0	0	0	0	0	0	0	0	0	0	0	0	0	0	0	0	0	0	0
dhps	431/436/437	IAA+ISG	ISG	0	0	1.64%, (N=61)	0	1.33%, (N=75)	0	2.5%, (N=80)	7.89%, (N=38)	0	0	0	0	0	0	0	0	0	0	0	0	0	0	0	0	0	0	0	0	0	0	0	2.78%, (N=72)	0	0	0	0	0	0	2.7%, (N=37)	3.85%, (N=26)	3.08%, (N=65)	0	6.9%, (N=29)	0	0	0	0	0	3.45%, (N=29)	0	0	0	7.14%, (N=28)	0	0	0	0	0	0	0	0
dhps	431/436/437	IAG+ISG	ISG	6.9%, (N=29)	1.23%, (N=81)	9.84%, (N=61)	3.85%, (N=26)	17.33%, (N=75)	7.41%, (N=27)	6.25%, (N=80)	10.53%, (N=38)	26.67%, (N=30)	0	0	0	8%, (N=25)	0	0	0	0	0	0	0	0	0	0	0	0	0	0	0	0	6.8%, (N=103)	4.17%, (N=24)	1.39%, (N=72)	0	0	0	0	0	0	0	0	3.08%, (N=65)	0	0	0	1.54%, (N=65)	0	0	0	3.45%, (N=29)	0	0	0	0	0	0	0	0	0	0	0	0
dhps	431/436/437	IAA	ISG	0	0	0	0	0	0	0	0	0	0	0	0	0	0	0	3.7%, (N=27)	0	0	0	0	0	0	0	0	0	0	0	0	0	0	0	0	0	0	0	0	0	0	0	0	0	0	0	0	0	0	0	3.7%, (N=27)	0	0	0	0	0	0	0	0	0	0	0	0	0
dhps	431/436/437	IAG+ISA+ISG	ISG	0	1.23%, (N=81)	0	0	0	0	2.5%, (N=80)	0	0	0	0	0	0	0	0	0	0	0	0	0	0	0	0	0	0	0	0	0	0	0.97%, (N=103)	0	0	0	0	0	0	0	0	0	3.85%, (N=26)	0	0	0	0	0	0	0	0	3.45%, (N=29)	0	0	0	0	0	0	0	0	0	0	0	0
dhps	431/436/437	IFG+ISA+ISG	ISG	0	0	0	0	0	0	0	0	0	0	0	0	0	0	0	0	0	0	0	0	0	1.56%, (N=64)	0	0	0	0	0	0	0	0	0	0	0	0	0	0	0	0	0	0	0	0	0	0	0	0	0	0	0	0	0	0	0	0	0	0	0	0	0	0	0
dhps	431/436/437	IFG+ISG	ISG	0	0	0	0	0	0	0	0	0	0	0	0	0	0	0	0	0	0	0	0	0	1.56%, (N=64)	0	0	0	0	0	0	0	0	0	0	0	0	0	0	0	0	0	0	0	0	0	0	0	0	0	0	0	0	0	0	0	0	0	0	0	0	0	0	0
dhps	540/581	EA	KA	41.38%, (N=29)	52%, (N=75)	48.33%, (N=60)	53.85%, (N=26)	27.14%, (N=70)	47.83%, (N=23)	37.5%, (N=80)	42.11%, (N=38)	46.67%, (N=30)	36.36%, (N=66)	84%, (N=25)	52%, (N=50)	65.22%, (N=23)	86.36%, (N=44)	55.56%, (N=27)	66.67%, (N=27)	54.17%, (N=24)	54.55%, (N=33)	79.31%, (N=29)	74.55%, (N=55)	62.96%, (N=27)	65.62%, (N=64)	76.47%, (N=68)	83.33%, (N=24)	88.71%, (N=62)	96.3%, (N=27)	70.37%, (N=27)	82.14%, (N=28)	73.91%, (N=23)	74.26%, (N=101)	84.21%, (N=19)	74.24%, (N=66)	86.21%, (N=29)	81.48%, (N=27)	49.32%, (N=73)	44%, (N=25)	68.75%, (N=16)	54.35%, (N=46)	45.95%, (N=37)	42.31%, (N=26)	56.25%, (N=64)	46.67%, (N=30)	51.72%, (N=29)	84%, (N=25)	60%, (N=65)	73.08%, (N=26)	79.31%, (N=29)	55.56%, (N=27)	79.31%, (N=29)	70.21%, (N=47)	76.39%, (N=72)	100%, (N=4)	89.29%, (N=28)	92.31%, (N=13)	83.33%, (N=24)	93.1%, (N=29)	100%, (N=26)	95.83%, (N=24)	96.05%, (N=76)	88.89%, (N=18)	92.31%, (N=26)
dhps	540/581	EA+KA	KA	3.45%, (N=29)	33.33%, (N=75)	36.67%, (N=60)	23.08%, (N=26)	48.57%, (N=70)	34.78%, (N=23)	45%, (N=80)	39.47%, (N=38)	46.67%, (N=30)	40.91%, (N=66)	16%, (N=25)	10%, (N=50)	17.39%, (N=23)	4.55%, (N=44)	22.22%, (N=27)	7.41%, (N=27)	16.67%, (N=24)	24.24%, (N=33)	6.9%, (N=29)	12.73%, (N=55)	22.22%, (N=27)	26.56%, (N=64)	7.35%, (N=68)	12.5%, (N=24)	4.84%, (N=62)	0	29.63%, (N=27)	14.29%, (N=28)	13.04%, (N=23)	15.84%, (N=101)	10.53%, (N=19)	21.21%, (N=66)	0	11.11%, (N=27)	36.99%, (N=73)	40%, (N=25)	12.5%, (N=16)	28.26%, (N=46)	21.62%, (N=37)	42.31%, (N=26)	42.19%, (N=64)	43.33%, (N=30)	24.14%, (N=29)	4%, (N=25)	16.92%, (N=65)	3.85%, (N=26)	20.69%, (N=29)	25.93%, (N=27)	13.79%, (N=29)	23.4%, (N=47)	18.06%, (N=72)	0	7.14%, (N=28)	7.69%, (N=13)	12.5%, (N=24)	0	0	4.17%, (N=24)	1.32%, (N=76)	5.56%, (N=18)	7.69%, (N=26)
dhps	540/581	KA	KA	6.9%, (N=29)	12%, (N=75)	11.67%, (N=60)	15.38%, (N=26)	15.71%, (N=70)	17.39%, (N=23)	13.75%, (N=80)	15.79%, (N=38)	3.33%, (N=30)	4.55%, (N=66)	0	38%, (N=50)	13.04%, (N=23)	9.09%, (N=44)	18.52%, (N=27)	22.22%, (N=27)	20.83%, (N=24)	3.03%, (N=33)	6.9%, (N=29)	5.45%, (N=55)	3.7%, (N=27)	6.25%, (N=64)	16.18%, (N=68)	4.17%, (N=24)	4.84%, (N=62)	3.7%, (N=27)	0	3.57%, (N=28)	13.04%, (N=23)	7.92%, (N=101)	5.26%, (N=19)	1.52%, (N=66)	3.45%, (N=29)	7.41%, (N=27)	6.85%, (N=73)	12%, (N=25)	0	17.39%, (N=46)	2.7%, (N=37)	7.69%, (N=26)	1.56%, (N=64)	0	6.9%, (N=29)	0	10.77%, (N=65)	7.69%, (N=26)	0	11.11%, (N=27)	0	6.38%, (N=47)	4.17%, (N=72)	0	0	0	0	3.45%, (N=29)	0	0	1.32%, (N=76)	0	0
dhps	540/581	EA+EG	KA	24.14%, (N=29)	1.33%, (N=75)	1.67%, (N=60)	0	1.43%, (N=70)	0	0	0	0	6.06%, (N=66)	0	0	4.35%, (N=23)	0	3.7%, (N=27)	3.7%, (N=27)	0	15.15%, (N=33)	3.45%, (N=29)	1.82%, (N=55)	7.41%, (N=27)	0	0	0	0	0	0	0	0	1.98%, (N=101)	0	1.52%, (N=66)	10.34%, (N=29)	0	4.11%, (N=73)	0	6.25%, (N=16)	0	10.81%, (N=37)	0	0	3.33%, (N=30)	3.45%, (N=29)	8%, (N=25)	7.69%, (N=65)	11.54%, (N=26)	0	0	3.45%, (N=29)	0	0	0	3.57%, (N=28)	0	0	0	0	0	0	0	0
dhps	540/581	EA+EG+KA	KA	6.9%, (N=29)	0	1.67%, (N=60)	3.85%, (N=26)	4.29%, (N=70)	0	1.25%, (N=80)	2.63%, (N=38)	3.33%, (N=30)	12.12%, (N=66)	0	0	0	0	0	0	4.17%, (N=24)	3.03%, (N=33)	0	5.45%, (N=55)	0	0	0	0	0	0	0	0	0	0	0	1.52%, (N=66)	0	0	2.74%, (N=73)	4%, (N=25)	12.5%, (N=16)	0	18.92%, (N=37)	7.69%, (N=26)	0	6.67%, (N=30)	10.34%, (N=29)	4%, (N=25)	1.54%, (N=65)	0	0	0	0	0	0	0	0	0	4.17%, (N=24)	0	0	0	0	0	0
dhps	540/581	EG	KA	13.79%, (N=29)	1.33%, (N=75)	0	3.85%, (N=26)	2.86%, (N=70)	0	1.25%, (N=80)	0	0	0	0	0	0	0	0	0	4.17%, (N=24)	0	3.45%, (N=29)	0	3.7%, (N=27)	1.56%, (N=64)	0	0	1.61%, (N=62)	0	0	0	0	0	0	0	0	0	0	0	0	0	0	0	0	0	0	0	3.08%, (N=65)	3.85%, (N=26)	0	7.41%, (N=27)	0	0	1.39%, (N=72)	0	0	0	0	3.45%, (N=29)	0	0	1.32%, (N=76)	5.56%, (N=18)	0
dhps	540/581	EG+KA	KA	3.45%, (N=29)	0	0	0	0	0	1.25%, (N=80)	0	0	0	0	0	0	0	0	0	0	0	0	0	0	0	0	0	0	0	0	0	0	0	0	0	0	0	0	0	0	0	0	0	0	0	3.45%, (N=29)	0	0	0	0	0	3.45%, (N=29)	0	0	0	0	0	0	0	0	0	0	0	0
dhps	613	A	A	100%, (N=28)	100%, (N=80)	100%, (N=61)	100%, (N=25)	100%, (N=70)	100%, (N=27)	98.75%, (N=80)	100%, (N=38)	100%, (N=27)	100%, (N=68)	100%, (N=24)	100%, (N=50)	100%, (N=18)	100%, (N=63)	100%, (N=24)	100%, (N=26)	100%, (N=21)	100%, (N=33)	100%, (N=29)	100%, (N=55)	100%, (N=31)	98.41%, (N=63)	98.59%, (N=71)	100%, (N=25)	100%, (N=62)	100%, (N=24)	100%, (N=29)	100%, (N=28)	100%, (N=25)	100%, (N=101)	100%, (N=26)	100%, (N=69)	100%, (N=28)	100%, (N=24)	100%, (N=69)	100%, (N=17)	100%, (N=11)	100%, (N=46)	100%, (N=37)	100%, (N=25)	100%, (N=65)	100%, (N=30)	100%, (N=27)	100%, (N=25)	100%, (N=60)	100%, (N=25)	100%, (N=27)	100%, (N=22)	100%, (N=28)	100%, (N=47)	100%, (N=73)	100%, (N=4)	100%, (N=20)	100%, (N=12)	100%, (N=29)	100%, (N=29)	100%, (N=26)	100%, (N=27)	100%, (N=76)	100%, (N=17)	100%, (N=25)
dhps	613	A+S	A	0	0	0	0	0	0	1.25%, (N=80)	0	0	0	0	0	0	0	0	0	0	0	0	0	0	1.59%, (N=63)	1.41%, (N=71)	0	0	0	0	0	0	0	0	0	0	0	0	0	0	0	0	0	0	0	0	0	0	0	0	0	0	0	0	0	0	0	0	0	0	0	0	0	0
exo	415	E	E	100%, (N=28)	100%, (N=71)	100%, (N=59)	100%, (N=26)	100%, (N=61)	100%, (N=22)	100%, (N=80)	100%, (N=38)	100%, (N=30)	100%, (N=63)	100%, (N=25)	100%, (N=50)	100%, (N=22)	100%, (N=42)	100%, (N=25)	100%, (N=27)	100%, (N=23)	100%, (N=33)	100%, (N=28)	100%, (N=54)	100%, (N=27)	100%, (N=59)	98.44%, (N=64)	100%, (N=24)	100%, (N=57)	100%, (N=26)	100%, (N=26)	100%, (N=27)	100%, (N=22)	100%, (N=95)	100%, (N=17)	100%, (N=65)	100%, (N=29)	100%, (N=25)	100%, (N=72)	100%, (N=25)	100%, (N=14)	100%, (N=45)	100%, (N=37)	100%, (N=25)	100%, (N=63)	100%, (N=30)	100%, (N=29)	100%, (N=24)	100%, (N=65)	100%, (N=25)	100%, (N=27)	96.3%, (N=27)	100%, (N=29)	100%, (N=47)	98.59%, (N=71)	100%, (N=4)	96.43%, (N=28)	100%, (N=13)	95.24%, (N=21)	100%, (N=29)	100%, (N=25)	100%, (N=19)	100%, (N=76)	100%, (N=18)	100%, (N=24)
exo	415	e	E	0	0	0	0	0	0	0	0	0	0	0	0	0	0	0	0	0	0	0	0	0	0	1.56%, (N=64)	0	0	0	0	0	0	0	0	0	0	0	0	0	0	0	0	0	0	0	0	0	0	0	0	0	0	0	1.41%, (N=71)	0	0	0	0	0	0	0	0	0	0
exo	415	E+e	E	0	0	0	0	0	0	0	0	0	0	0	0	0	0	0	0	0	0	0	0	0	0	0	0	0	0	0	0	0	0	0	0	0	0	0	0	0	0	0	0	0	0	0	0	0	0	0	3.7%, (N=27)	0	0	0	0	3.57%, (N=28)	0	0	0	0	0	0	0	0
exo	415	G	E	0	0	0	0	0	0	0	0	0	0	0	0	0	0	0	0	0	0	0	0	0	0	0	0	0	0	0	0	0	0	0	0	0	0	0	0	0	0	0	0	0	0	0	0	0	0	0	0	0	0	0	0	0	0	4.76%, (N=21)	0	0	0	0	0	0
fd	193	D	D	100%, (N=25)	100%, (N=52)	100%, (N=60)	100%, (N=26)	100%, (N=52)	100%, (N=22)	100%, (N=80)	100%, (N=38)	100%, (N=29)	100%, (N=62)	100%, (N=25)	100%, (N=50)	100%, (N=21)	100%, (N=38)	100%, (N=26)	100%, (N=27)	100%, (N=23)	100%, (N=33)	100%, (N=28)	100%, (N=52)	100%, (N=27)	100%, (N=54)	100%, (N=63)	100%, (N=24)	100%, (N=57)	100%, (N=26)	100%, (N=26)	100%, (N=27)	100%, (N=21)	100%, (N=95)	100%, (N=15)	100%, (N=59)	100%, (N=29)	100%, (N=25)	100%, (N=63)	100%, (N=25)	100%, (N=13)	100%, (N=45)	100%, (N=37)	100%, (N=25)	100%, (N=63)	100%, (N=30)	100%, (N=29)	100%, (N=24)	100%, (N=64)	100%, (N=25)	100%, (N=28)	100%, (N=27)	100%, (N=29)	100%, (N=47)	100%, (N=70)	100%, (N=4)	100%, (N=28)	100%, (N=13)	100%, (N=22)	100%, (N=29)	100%, (N=25)	100%, (N=17)	100%, (N=76)	100%, (N=18)	100%, (N=22)
k13	441	P	P	68.97%, (N=29)	91.55%, (N=71)	98.33%, (N=60)	100%, (N=26)	100%, (N=69)	100%, (N=22)	100%, (N=80)	100%, (N=38)	96.67%, (N=30)	100%, (N=64)	96%, (N=25)	100%, (N=50)	85.71%, (N=21)	100%, (N=43)	100%, (N=27)	100%, (N=27)	100%, (N=22)	100%, (N=33)	100%, (N=29)	100%, (N=55)	100%, (N=27)	100%, (N=61)	100%, (N=64)	95.83%, (N=24)	96.55%, (N=58)	100%, (N=27)	100%, (N=26)	100%, (N=27)	100%, (N=22)	53.06%, (N=98)	100%, (N=16)	100%, (N=64)	100%, (N=29)	96%, (N=25)	100%, (N=73)	100%, (N=24)	100%, (N=15)	100%, (N=46)	100%, (N=37)	100%, (N=25)	100%, (N=63)	100%, (N=30)	100%, (N=29)	100%, (N=25)	100%, (N=65)	100%, (N=26)	100%, (N=29)	100%, (N=27)	100%, (N=29)	100%, (N=47)	100%, (N=72)	100%, (N=4)	100%, (N=28)	100%, (N=13)	100%, (N=24)	100%, (N=29)	100%, (N=26)	100%, (N=21)	100%, (N=76)	100%, (N=18)	100%, (N=24)
k13	441	L+P	P	31.03%, (N=29)	4.23%, (N=71)	1.67%, (N=60)	0	0	0	0	0	3.33%, (N=30)	0	4%, (N=25)	0	9.52%, (N=21)	0	0	0	0	0	0	0	0	0	0	4.17%, (N=24)	3.45%, (N=58)	0	0	0	0	21.43%, (N=98)	0	0	0	4%, (N=25)	0	0	0	0	0	0	0	0	0	0	0	0	0	0	0	0	0	0	0	0	0	0	0	0	0	0	0
k13	441	L	P	0	4.23%, (N=71)	0	0	0	0	0	0	0	0	0	0	4.76%, (N=21)	0	0	0	0	0	0	0	0	0	0	0	0	0	0	0	0	25.51%, (N=98)	0	0	0	0	0	0	0	0	0	0	0	0	0	0	0	0	0	0	0	0	0	0	0	0	0	0	0	0	0	0	0
k13	469	C	C	100%, (N=29)	100%, (N=86)	100%, (N=61)	100%, (N=27)	100%, (N=76)	96.43%, (N=28)	100%, (N=80)	94.74%, (N=38)	96.67%, (N=30)	100%, (N=69)	100%, (N=25)	98%, (N=50)	100%, (N=25)	100%, (N=66)	100%, (N=29)	100%, (N=28)	100%, (N=26)	100%, (N=33)	96.67%, (N=30)	98.18%, (N=55)	93.55%, (N=31)	98.44%, (N=64)	95.77%, (N=71)	100%, (N=25)	98.39%, (N=62)	100%, (N=27)	96.55%, (N=29)	100%, (N=29)	100%, (N=26)	100%, (N=101)	100%, (N=26)	100%, (N=72)	100%, (N=30)	100%, (N=26)	98.68%, (N=76)	96%, (N=25)	93.75%, (N=16)	97.83%, (N=46)	89.19%, (N=37)	96.3%, (N=27)	96.92%, (N=65)	96.67%, (N=30)	100%, (N=29)	100%, (N=29)	100%, (N=65)	100%, (N=27)	93.1%, (N=29)	100%, (N=27)	100%, (N=29)	97.87%, (N=47)	98.67%, (N=75)	100%, (N=4)	100%, (N=28)	100%, (N=13)	100%, (N=30)	100%, (N=29)	100%, (N=29)	82.14%, (N=28)	97.37%, (N=76)	100%, (N=18)	100%, (N=26)
k13	469	C+c	C	0	0	0	0	0	3.57%, (N=28)	0	2.63%, (N=38)	3.33%, (N=30)	0	0	2%, (N=50)	0	0	0	0	0	0	0	0	6.45%, (N=31)	1.56%, (N=64)	2.82%, (N=71)	0	0	0	3.45%, (N=29)	0	0	0	0	0	0	0	1.32%, (N=76)	4%, (N=25)	6.25%, (N=16)	2.17%, (N=46)	5.41%, (N=37)	3.7%, (N=27)	3.08%, (N=65)	3.33%, (N=30)	0	0	0	0	6.9%, (N=29)	0	0	2.13%, (N=47)	1.33%, (N=75)	0	0	0	0	0	0	14.29%, (N=28)	1.32%, (N=76)	0	0
k13	469	c	C	0	0	0	0	0	0	0	0	0	0	0	0	0	0	0	0	0	0	3.33%, (N=30)	1.82%, (N=55)	0	0	1.41%, (N=71)	0	1.61%, (N=62)	0	0	0	0	0	0	0	0	0	0	0	0	0	5.41%, (N=37)	0	0	0	0	0	0	0	0	0	0	0	0	0	0	0	0	0	0	3.57%, (N=28)	1.32%, (N=76)	0	0
k13	469	Y	C	0	0	0	0	0	0	0	2.63%, (N=38)	0	0	0	0	0	0	0	0	0	0	0	0	0	0	0	0	0	0	0	0	0	0	0	0	0	0	0	0	0	0	0	0	0	0	0	0	0	0	0	0	0	0	0	0	0	0	0	0	0	0	0	0	0
k13	479	K	K	96.55%, (N=29)	100%, (N=86)	100%, (N=61)	100%, (N=27)	100%, (N=76)	100%, (N=28)	100%, (N=80)	100%, (N=38)	100%, (N=30)	100%, (N=69)	100%, (N=25)	100%, (N=50)	100%, (N=25)	100%, (N=66)	100%, (N=29)	100%, (N=28)	100%, (N=26)	100%, (N=33)	100%, (N=30)	100%, (N=55)	100%, (N=31)	100%, (N=64)	100%, (N=71)	100%, (N=25)	100%, (N=62)	100%, (N=27)	100%, (N=29)	100%, (N=29)	100%, (N=26)	100%, (N=101)	100%, (N=26)	100%, (N=72)	100%, (N=30)	100%, (N=26)	100%, (N=76)	100%, (N=25)	100%, (N=16)	100%, (N=46)	100%, (N=37)	100%, (N=27)	100%, (N=65)	100%, (N=30)	100%, (N=29)	100%, (N=29)	100%, (N=65)	100%, (N=27)	100%, (N=29)	100%, (N=27)	100%, (N=29)	100%, (N=47)	100%, (N=75)	100%, (N=4)	100%, (N=28)	100%, (N=13)	100%, (N=30)	100%, (N=29)	100%, (N=29)	100%, (N=28)	100%, (N=76)	100%, (N=18)	100%, (N=26)
k13	479	I	K	3.45%, (N=29)	0	0	0	0	0	0	0	0	0	0	0	0	0	0	0	0	0	0	0	0	0	0	0	0	0	0	0	0	0	0	0	0	0	0	0	0	0	0	0	0	0	0	0	0	0	0	0	0	0	0	0	0	0	0	0	0	0	0	0	0
k13	485	S	S	100%, (N=29)	97.67%, (N=86)	100%, (N=61)	100%, (N=27)	100%, (N=76)	100%, (N=28)	100%, (N=80)	100%, (N=38)	93.33%, (N=30)	100%, (N=69)	100%, (N=25)	100%, (N=50)	100%, (N=25)	100%, (N=66)	100%, (N=29)	100%, (N=28)	100%, (N=26)	100%, (N=33)	100%, (N=30)	100%, (N=55)	100%, (N=31)	100%, (N=64)	100%, (N=71)	100%, (N=25)	100%, (N=62)	100%, (N=27)	100%, (N=29)	100%, (N=29)	100%, (N=26)	100%, (N=101)	100%, (N=26)	100%, (N=72)	100%, (N=30)	100%, (N=26)	100%, (N=76)	100%, (N=25)	100%, (N=16)	100%, (N=46)	100%, (N=37)	100%, (N=27)	100%, (N=65)	100%, (N=30)	96.55%, (N=29)	100%, (N=29)	100%, (N=65)	100%, (N=27)	100%, (N=29)	100%, (N=27)	100%, (N=29)	100%, (N=47)	100%, (N=75)	100%, (N=4)	100%, (N=28)	100%, (N=13)	100%, (N=30)	100%, (N=29)	100%, (N=29)	100%, (N=28)	100%, (N=76)	100%, (N=18)	100%, (N=26)
k13	485	N+S	S	0	0	0	0	0	0	0	0	3.33%, (N=30)	0	0	0	0	0	0	0	0	0	0	0	0	0	0	0	0	0	0	0	0	0	0	0	0	0	0	0	0	0	0	0	0	0	3.45%, (N=29)	0	0	0	0	0	0	0	0	0	0	0	0	0	0	0	0	0	0
k13	485	N	S	0	2.33%, (N=86)	0	0	0	0	0	0	3.33%, (N=30)	0	0	0	0	0	0	0	0	0	0	0	0	0	0	0	0	0	0	0	0	0	0	0	0	0	0	0	0	0	0	0	0	0	0	0	0	0	0	0	0	0	0	0	0	0	0	0	0	0	0	0	0
k13	504	A	A	100%, (N=25)	100%, (N=77)	98.36%, (N=61)	100%, (N=25)	100%, (N=66)	100%, (N=25)	98.73%, (N=79)	100%, (N=38)	84.62%, (N=26)	100%, (N=63)	100%, (N=24)	100%, (N=50)	93.75%, (N=16)	98.36%, (N=61)	100%, (N=23)	100%, (N=24)	95%, (N=20)	100%, (N=33)	100%, (N=29)	100%, (N=54)	96.77%, (N=31)	100%, (N=61)	100%, (N=71)	100%, (N=24)	100%, (N=61)	100%, (N=24)	100%, (N=28)	100%, (N=28)	100%, (N=24)	100%, (N=95)	100%, (N=26)	100%, (N=69)	100%, (N=27)	100%, (N=22)	100%, (N=70)	100%, (N=15)	100%, (N=11)	100%, (N=45)	100%, (N=37)	100%, (N=24)	100%, (N=65)	100%, (N=30)	100%, (N=24)	100%, (N=25)	100%, (N=58)	100%, (N=24)	100%, (N=28)	100%, (N=22)	100%, (N=28)	100%, (N=47)	100%, (N=71)	100%, (N=4)	100%, (N=19)	100%, (N=11)	100%, (N=29)	100%, (N=27)	100%, (N=24)	100%, (N=27)	100%, (N=75)	100%, (N=17)	100%, (N=25)
k13	504	V	A	0	0	0	0	0	0	0	0	0	0	0	0	0	0	0	0	5%, (N=20)	0	0	0	0	0	0	0	0	0	0	0	0	0	0	0	0	0	0	0	0	0	0	0	0	0	0	0	0	0	0	0	0	0	0	0	0	0	0	0	0	0	0	0	0
k13	504	A+a	A	0	0	1.64%, (N=61)	0	0	0	1.27%, (N=79)	0	15.38%, (N=26)	0	0	0	6.25%, (N=16)	1.64%, (N=61)	0	0	0	0	0	0	3.23%, (N=31)	0	0	0	0	0	0	0	0	0	0	0	0	0	0	0	0	0	0	0	0	0	0	0	0	0	0	0	0	0	0	0	0	0	0	0	0	0	0	0	0
k13	537	N	N	100%, (N=29)	100%, (N=76)	100%, (N=60)	100%, (N=25)	100%, (N=70)	100%, (N=23)	100%, (N=80)	100%, (N=38)	100%, (N=30)	100%, (N=64)	100%, (N=25)	100%, (N=50)	100%, (N=22)	100%, (N=46)	100%, (N=27)	100%, (N=27)	100%, (N=23)	100%, (N=33)	100%, (N=29)	100%, (N=55)	100%, (N=27)	100%, (N=61)	100%, (N=66)	100%, (N=24)	100%, (N=61)	100%, (N=27)	100%, (N=26)	100%, (N=26)	100%, (N=22)	100%, (N=97)	100%, (N=18)	100%, (N=65)	100%, (N=29)	100%, (N=26)	100%, (N=73)	100%, (N=24)	100%, (N=15)	100%, (N=46)	100%, (N=37)	100%, (N=25)	100%, (N=64)	100%, (N=30)	100%, (N=29)	100%, (N=25)	100%, (N=65)	100%, (N=26)	100%, (N=29)	100%, (N=27)	100%, (N=29)	100%, (N=47)	98.61%, (N=72)	100%, (N=4)	100%, (N=28)	100%, (N=13)	100%, (N=24)	100%, (N=29)	100%, (N=26)	100%, (N=20)	100%, (N=76)	100%, (N=18)	100%, (N=25)
k13	537	S	N	0	0	0	0	0	0	0	0	0	0	0	0	0	0	0	0	0	0	0	0	0	0	0	0	0	0	0	0	0	0	0	0	0	0	0	0	0	0	0	0	0	0	0	0	0	0	0	0	0	0	1.39%, (N=72)	0	0	0	0	0	0	0	0	0	0
k13	539	R	R	100%, (N=29)	100%, (N=76)	98.33%, (N=60)	96%, (N=25)	100%, (N=70)	100%, (N=23)	98.75%, (N=80)	100%, (N=38)	93.33%, (N=30)	100%, (N=64)	100%, (N=25)	100%, (N=50)	100%, (N=22)	100%, (N=46)	100%, (N=27)	100%, (N=27)	100%, (N=23)	100%, (N=33)	100%, (N=29)	100%, (N=55)	100%, (N=27)	100%, (N=61)	100%, (N=66)	100%, (N=24)	98.36%, (N=61)	100%, (N=27)	100%, (N=26)	100%, (N=26)	100%, (N=22)	100%, (N=97)	100%, (N=18)	100%, (N=65)	100%, (N=29)	100%, (N=26)	100%, (N=73)	100%, (N=24)	100%, (N=15)	100%, (N=46)	100%, (N=37)	100%, (N=25)	100%, (N=64)	100%, (N=30)	100%, (N=29)	100%, (N=25)	100%, (N=65)	96.15%, (N=26)	100%, (N=29)	100%, (N=27)	100%, (N=29)	100%, (N=47)	100%, (N=72)	100%, (N=4)	100%, (N=28)	100%, (N=13)	100%, (N=24)	100%, (N=29)	100%, (N=26)	100%, (N=20)	100%, (N=76)	100%, (N=18)	100%, (N=25)
k13	539	R+r	R	0	0	0	0	0	0	0	0	0	0	0	0	0	0	0	0	0	0	0	0	0	0	0	0	1.64%, (N=61)	0	0	0	0	0	0	0	0	0	0	0	0	0	0	0	0	0	0	0	0	3.85%, (N=26)	0	0	0	0	0	0	0	0	0	0	0	0	0	0	0
k13	539	I+R	R	0	0	0	0	0	0	1.25%, (N=80)	0	6.67%, (N=30)	0	0	0	0	0	0	0	0	0	0	0	0	0	0	0	0	0	0	0	0	0	0	0	0	0	0	0	0	0	0	0	0	0	0	0	0	0	0	0	0	0	0	0	0	0	0	0	0	0	0	0	0
k13	539	I	R	0	0	1.67%, (N=60)	4%, (N=25)	0	0	0	0	0	0	0	0	0	0	0	0	0	0	0	0	0	0	0	0	0	0	0	0	0	0	0	0	0	0	0	0	0	0	0	0	0	0	0	0	0	0	0	0	0	0	0	0	0	0	0	0	0	0	0	0	0
k13	574	P	P	93.1%, (N=29)	96.55%, (N=87)	100%, (N=61)	96.3%, (N=27)	98.68%, (N=76)	92.86%, (N=28)	93.75%, (N=80)	100%, (N=38)	96.67%, (N=30)	100%, (N=70)	100%, (N=25)	100%, (N=50)	100%, (N=25)	100%, (N=69)	100%, (N=29)	100%, (N=28)	100%, (N=27)	100%, (N=33)	100%, (N=30)	100%, (N=55)	100%, (N=31)	100%, (N=64)	100%, (N=71)	100%, (N=25)	100%, (N=62)	100%, (N=27)	100%, (N=29)	100%, (N=29)	100%, (N=26)	100%, (N=103)	100%, (N=26)	100%, (N=73)	96.67%, (N=30)	100%, (N=26)	100%, (N=77)	100%, (N=25)	100%, (N=16)	100%, (N=46)	100%, (N=37)	100%, (N=27)	100%, (N=65)	100%, (N=30)	100%, (N=29)	100%, (N=29)	100%, (N=65)	100%, (N=27)	100%, (N=29)	100%, (N=27)	100%, (N=29)	100%, (N=47)	100%, (N=75)	100%, (N=4)	100%, (N=28)	100%, (N=13)	100%, (N=30)	100%, (N=29)	100%, (N=29)	100%, (N=28)	100%, (N=77)	100%, (N=18)	100%, (N=26)
k13	574	L+P	P	3.45%, (N=29)	3.45%, (N=87)	0	3.7%, (N=27)	1.32%, (N=76)	7.14%, (N=28)	6.25%, (N=80)	0	0	0	0	0	0	0	0	0	0	0	0	0	0	0	0	0	0	0	0	0	0	0	0	0	3.33%, (N=30)	0	0	0	0	0	0	0	0	0	0	0	0	0	0	0	0	0	0	0	0	0	0	0	0	0	0	0	0
k13	574	L	P	3.45%, (N=29)	0	0	0	0	0	0	0	3.33%, (N=30)	0	0	0	0	0	0	0	0	0	0	0	0	0	0	0	0	0	0	0	0	0	0	0	0	0	0	0	0	0	0	0	0	0	0	0	0	0	0	0	0	0	0	0	0	0	0	0	0	0	0	0	0
k13	575	R	R	100%, (N=29)	100%, (N=87)	100%, (N=61)	100%, (N=27)	100%, (N=76)	100%, (N=28)	100%, (N=80)	100%, (N=38)	100%, (N=30)	100%, (N=70)	100%, (N=25)	100%, (N=50)	100%, (N=25)	100%, (N=69)	100%, (N=29)	100%, (N=28)	100%, (N=27)	100%, (N=33)	100%, (N=30)	100%, (N=55)	100%, (N=31)	100%, (N=64)	100%, (N=71)	100%, (N=25)	100%, (N=62)	100%, (N=27)	100%, (N=29)	100%, (N=29)	100%, (N=26)	100%, (N=103)	100%, (N=26)	100%, (N=73)	100%, (N=30)	100%, (N=26)	100%, (N=77)	100%, (N=25)	100%, (N=16)	100%, (N=46)	100%, (N=37)	100%, (N=27)	100%, (N=65)	100%, (N=30)	93.1%, (N=29)	100%, (N=29)	100%, (N=65)	100%, (N=27)	100%, (N=29)	100%, (N=27)	100%, (N=29)	100%, (N=47)	100%, (N=75)	100%, (N=4)	100%, (N=28)	100%, (N=13)	100%, (N=30)	100%, (N=29)	100%, (N=29)	100%, (N=28)	100%, (N=77)	100%, (N=18)	100%, (N=26)
k13	575	R+r	R	0	0	0	0	0	0	0	0	0	0	0	0	0	0	0	0	0	0	0	0	0	0	0	0	0	0	0	0	0	0	0	0	0	0	0	0	0	0	0	0	0	0	6.9%, (N=29)	0	0	0	0	0	0	0	0	0	0	0	0	0	0	0	0	0	0
k13	578	A	A	100%, (N=29)	100%, (N=87)	100%, (N=61)	100%, (N=27)	100%, (N=76)	100%, (N=28)	100%, (N=80)	97.37%, (N=38)	100%, (N=30)	100%, (N=70)	100%, (N=25)	100%, (N=50)	100%, (N=25)	100%, (N=69)	100%, (N=29)	100%, (N=28)	100%, (N=27)	96.97%, (N=33)	100%, (N=30)	96.36%, (N=55)	100%, (N=31)	100%, (N=64)	100%, (N=71)	100%, (N=25)	100%, (N=62)	100%, (N=27)	96.55%, (N=29)	100%, (N=29)	96.15%, (N=26)	100%, (N=103)	100%, (N=26)	97.26%, (N=73)	100%, (N=30)	100%, (N=26)	100%, (N=77)	100%, (N=25)	93.75%, (N=16)	100%, (N=46)	97.3%, (N=37)	100%, (N=27)	96.92%, (N=65)	93.33%, (N=30)	93.1%, (N=29)	100%, (N=29)	98.46%, (N=65)	100%, (N=27)	100%, (N=29)	96.3%, (N=27)	100%, (N=29)	97.87%, (N=47)	100%, (N=75)	100%, (N=4)	96.43%, (N=28)	100%, (N=13)	100%, (N=30)	100%, (N=29)	100%, (N=29)	100%, (N=28)	98.7%, (N=77)	100%, (N=18)	96.15%, (N=26)
k13	578	A+S	A	0	0	0	0	0	0	0	2.63%, (N=38)	0	0	0	0	0	0	0	0	0	3.03%, (N=33)	0	3.64%, (N=55)	0	0	0	0	0	0	3.45%, (N=29)	0	0	0	0	2.74%, (N=73)	0	0	0	0	6.25%, (N=16)	0	2.7%, (N=37)	0	3.08%, (N=65)	3.33%, (N=30)	6.9%, (N=29)	0	1.54%, (N=65)	0	0	3.7%, (N=27)	0	2.13%, (N=47)	0	0	3.57%, (N=28)	0	0	0	0	0	1.3%, (N=77)	0	3.85%, (N=26)
k13	578	S	A	0	0	0	0	0	0	0	0	0	0	0	0	0	0	0	0	0	0	0	0	0	0	0	0	0	0	0	0	3.85%, (N=26)	0	0	0	0	0	0	0	0	0	0	0	0	3.33%, (N=30)	0	0	0	0	0	0	0	0	0	0	0	0	0	0	0	0	0	0	0
k13	599	N	N	100%, (N=29)	100%, (N=85)	100%, (N=61)	100%, (N=25)	100%, (N=73)	100%, (N=27)	100%, (N=80)	100%, (N=38)	100%, (N=29)	100%, (N=70)	100%, (N=25)	100%, (N=50)	100%, (N=20)	98.55%, (N=69)	100%, (N=27)	100%, (N=26)	100%, (N=23)	100%, (N=33)	100%, (N=29)	100%, (N=55)	100%, (N=31)	100%, (N=64)	100%, (N=71)	100%, (N=25)	100%, (N=62)	100%, (N=25)	100%, (N=29)	100%, (N=28)	100%, (N=26)	100%, (N=102)	100%, (N=26)	100%, (N=70)	100%, (N=28)	100%, (N=25)	100%, (N=74)	100%, (N=19)	100%, (N=11)	100%, (N=46)	100%, (N=37)	100%, (N=25)	100%, (N=65)	100%, (N=30)	100%, (N=27)	100%, (N=27)	100%, (N=64)	100%, (N=25)	100%, (N=29)	100%, (N=23)	100%, (N=28)	100%, (N=47)	100%, (N=73)	100%, (N=4)	100%, (N=26)	100%, (N=12)	100%, (N=30)	100%, (N=29)	100%, (N=26)	100%, (N=28)	100%, (N=77)	100%, (N=18)	100%, (N=25)
k13	599	N+n	N	0	0	0	0	0	0	0	0	0	0	0	0	0	1.45%, (N=69)	0	0	0	0	0	0	0	0	0	0	0	0	0	0	0	0	0	0	0	0	0	0	0	0	0	0	0	0	0	0	0	0	0	0	0	0	0	0	0	0	0	0	0	0	0	0	0
k13	605	E	E	100%, (N=29)	100%, (N=85)	100%, (N=61)	100%, (N=25)	100%, (N=73)	100%, (N=27)	100%, (N=80)	100%, (N=38)	100%, (N=29)	100%, (N=70)	100%, (N=25)	100%, (N=50)	100%, (N=20)	98.55%, (N=69)	100%, (N=27)	100%, (N=26)	100%, (N=23)	100%, (N=33)	100%, (N=29)	100%, (N=55)	100%, (N=31)	100%, (N=64)	100%, (N=71)	100%, (N=25)	100%, (N=62)	100%, (N=25)	100%, (N=29)	100%, (N=28)	100%, (N=26)	100%, (N=102)	100%, (N=26)	100%, (N=70)	100%, (N=28)	100%, (N=25)	100%, (N=74)	100%, (N=19)	100%, (N=11)	100%, (N=46)	100%, (N=37)	100%, (N=25)	100%, (N=65)	100%, (N=30)	100%, (N=27)	100%, (N=27)	100%, (N=64)	100%, (N=25)	100%, (N=29)	100%, (N=23)	100%, (N=28)	100%, (N=47)	100%, (N=73)	100%, (N=4)	100%, (N=26)	100%, (N=12)	100%, (N=30)	100%, (N=29)	100%, (N=26)	92.86%, (N=28)	100%, (N=77)	100%, (N=18)	100%, (N=25)
k13	605	E+e	E	0	0	0	0	0	0	0	0	0	0	0	0	0	1.45%, (N=69)	0	0	0	0	0	0	0	0	0	0	0	0	0	0	0	0	0	0	0	0	0	0	0	0	0	0	0	0	0	0	0	0	0	0	0	0	0	0	0	0	0	0	0	7.14%, (N=28)	0	0	0
k13	613	Q	Q	100%, (N=29)	98.82%, (N=85)	100%, (N=61)	96%, (N=25)	100%, (N=73)	96.3%, (N=27)	100%, (N=80)	94.74%, (N=38)	100%, (N=29)	100%, (N=70)	100%, (N=25)	100%, (N=50)	100%, (N=20)	98.55%, (N=69)	100%, (N=27)	100%, (N=26)	100%, (N=23)	100%, (N=33)	100%, (N=29)	100%, (N=55)	100%, (N=31)	100%, (N=64)	100%, (N=71)	100%, (N=25)	100%, (N=62)	100%, (N=25)	100%, (N=29)	100%, (N=28)	100%, (N=26)	100%, (N=102)	100%, (N=26)	100%, (N=70)	100%, (N=28)	100%, (N=25)	98.65%, (N=74)	100%, (N=19)	100%, (N=11)	100%, (N=46)	100%, (N=37)	100%, (N=25)	100%, (N=65)	100%, (N=30)	100%, (N=27)	100%, (N=27)	98.44%, (N=64)	100%, (N=25)	100%, (N=29)	100%, (N=23)	100%, (N=28)	100%, (N=47)	98.63%, (N=73)	100%, (N=4)	100%, (N=26)	100%, (N=12)	100%, (N=30)	100%, (N=29)	100%, (N=26)	100%, (N=28)	100%, (N=77)	100%, (N=18)	100%, (N=25)
k13	613	E+Q	Q	0	0	0	0	0	3.7%, (N=27)	0	0	0	0	0	0	0	0	0	0	0	0	0	0	0	0	0	0	0	0	0	0	0	0	0	0	0	0	1.35%, (N=74)	0	0	0	0	0	0	0	0	0	1.56%, (N=64)	0	0	0	0	0	1.37%, (N=73)	0	0	0	0	0	0	0	0	0	0
k13	613	Q+q	Q	0	1.18%, (N=85)	0	0	0	0	0	5.26%, (N=38)	0	0	0	0	0	1.45%, (N=69)	0	0	0	0	0	0	0	0	0	0	0	0	0	0	0	0	0	0	0	0	0	0	0	0	0	0	0	0	0	0	0	0	0	0	0	0	0	0	0	0	0	0	0	0	0	0	0
k13	613	q	Q	0	0	0	4%, (N=25)	0	0	0	0	0	0	0	0	0	0	0	0	0	0	0	0	0	0	0	0	0	0	0	0	0	0	0	0	0	0	0	0	0	0	0	0	0	0	0	0	0	0	0	0	0	0	0	0	0	0	0	0	0	0	0	0	0
k13	622	R	R	96%, (N=25)	96.3%, (N=54)	94.92%, (N=59)	100%, (N=26)	92.73%, (N=55)	95.45%, (N=22)	87.5%, (N=80)	89.47%, (N=38)	93.1%, (N=29)	98.33%, (N=60)	100%, (N=25)	100%, (N=50)	80.95%, (N=21)	100%, (N=27)	100%, (N=26)	100%, (N=27)	95.65%, (N=23)	100%, (N=33)	100%, (N=27)	100%, (N=54)	100%, (N=27)	100%, (N=53)	100%, (N=62)	100%, (N=22)	100%, (N=53)	100%, (N=26)	100%, (N=26)	100%, (N=26)	100%, (N=20)	100%, (N=88)	100%, (N=13)	100%, (N=53)	100%, (N=28)	100%, (N=25)	100%, (N=63)	100%, (N=24)	100%, (N=14)	100%, (N=45)	100%, (N=37)	100%, (N=25)	100%, (N=59)	100%, (N=30)	100%, (N=29)	100%, (N=25)	100%, (N=65)	100%, (N=24)	100%, (N=26)	100%, (N=27)	100%, (N=29)	100%, (N=47)	100%, (N=67)	100%, (N=4)	100%, (N=28)	100%, (N=12)	100%, (N=23)	100%, (N=28)	100%, (N=25)	100%, (N=15)	100%, (N=75)	100%, (N=18)	100%, (N=21)
k13	622	T	R	4%, (N=25)	1.85%, (N=54)	0	0	0	0	2.5%, (N=80)	0	3.45%, (N=29)	1.67%, (N=60)	0	0	4.76%, (N=21)	0	0	0	0	0	0	0	0	0	0	0	0	0	0	0	0	0	0	0	0	0	0	0	0	0	0	0	0	0	0	0	0	0	0	0	0	0	0	0	0	0	0	0	0	0	0	0	0
k13	622	R+T	R	0	1.85%, (N=54)	5.08%, (N=59)	0	7.27%, (N=55)	4.55%, (N=22)	10%, (N=80)	10.53%, (N=38)	3.45%, (N=29)	0	0	0	14.29%, (N=21)	0	0	0	4.35%, (N=23)	0	0	0	0	0	0	0	0	0	0	0	0	0	0	0	0	0	0	0	0	0	0	0	0	0	0	0	0	0	0	0	0	0	0	0	0	0	0	0	0	0	0	0	0
k13	667	P	P	80%, (N=25)	100%, (N=54)	88.14%, (N=59)	84.62%, (N=26)	65.45%, (N=55)	81.82%, (N=22)	77.5%, (N=80)	97.37%, (N=38)	51.72%, (N=29)	100%, (N=60)	96%, (N=25)	100%, (N=50)	85.71%, (N=21)	100%, (N=27)	100%, (N=26)	100%, (N=27)	100%, (N=23)	100%, (N=33)	100%, (N=27)	100%, (N=54)	96.3%, (N=27)	100%, (N=53)	100%, (N=62)	100%, (N=22)	96.23%, (N=53)	100%, (N=26)	100%, (N=26)	100%, (N=26)	100%, (N=20)	93.18%, (N=88)	100%, (N=13)	100%, (N=53)	100%, (N=28)	100%, (N=25)	100%, (N=63)	100%, (N=24)	100%, (N=14)	100%, (N=45)	100%, (N=37)	100%, (N=25)	100%, (N=59)	100%, (N=30)	100%, (N=29)	100%, (N=25)	100%, (N=65)	100%, (N=24)	100%, (N=26)	100%, (N=27)	100%, (N=29)	100%, (N=47)	100%, (N=67)	100%, (N=4)	100%, (N=28)	100%, (N=12)	100%, (N=23)	100%, (N=28)	100%, (N=25)	100%, (N=15)	100%, (N=75)	100%, (N=18)	100%, (N=21)
k13	667	A	P	8%, (N=25)	0	3.39%, (N=59)	7.69%, (N=26)	5.45%, (N=55)	0	3.75%, (N=80)	2.63%, (N=38)	6.9%, (N=29)	0	4%, (N=25)	0	4.76%, (N=21)	0	0	0	0	0	0	0	0	0	0	0	0	0	0	0	0	1.14%, (N=88)	0	0	0	0	0	0	0	0	0	0	0	0	0	0	0	0	0	0	0	0	0	0	0	0	0	0	0	0	0	0	0
k13	667	A+P	P	12%, (N=25)	0	6.78%, (N=59)	7.69%, (N=26)	29.09%, (N=55)	13.64%, (N=22)	13.75%, (N=80)	0	37.93%, (N=29)	0	0	0	0	0	0	0	0	0	0	0	3.7%, (N=27)	0	0	0	0	0	0	0	0	5.68%, (N=88)	0	0	0	0	0	0	0	0	0	0	0	0	0	0	0	0	0	0	0	0	0	0	0	0	0	0	0	0	0	0	0
k13	667	P+S	P	0	0	1.69%, (N=59)	0	0	4.55%, (N=22)	3.75%, (N=80)	0	3.45%, (N=29)	0	0	0	4.76%, (N=21)	0	0	0	0	0	0	0	0	0	0	0	0	0	0	0	0	0	0	0	0	0	0	0	0	0	0	0	0	0	0	0	0	0	0	0	0	0	0	0	0	0	0	0	0	0	0	0	0
k13	667	S	P	0	0	0	0	0	0	0	0	0	0	0	0	4.76%, (N=21)	0	0	0	0	0	0	0	0	0	0	0	3.77%, (N=53)	0	0	0	0	0	0	0	0	0	0	0	0	0	0	0	0	0	0	0	0	0	0	0	0	0	0	0	0	0	0	0	0	0	0	0	0
k13	667	A+P+S	P	0	0	0	0	0	0	1.25%, (N=80)	0	0	0	0	0	0	0	0	0	0	0	0	0	0	0	0	0	0	0	0	0	0	0	0	0	0	0	0	0	0	0	0	0	0	0	0	0	0	0	0	0	0	0	0	0	0	0	0	0	0	0	0	0	0
k13	675	A	A	100%, (N=25)	100%, (N=54)	100%, (N=59)	100%, (N=26)	100%, (N=55)	100%, (N=22)	100%, (N=80)	97.37%, (N=38)	100%, (N=29)	100%, (N=60)	100%, (N=25)	100%, (N=50)	95.24%, (N=21)	100%, (N=27)	100%, (N=26)	100%, (N=27)	100%, (N=23)	100%, (N=33)	100%, (N=27)	100%, (N=54)	100%, (N=27)	100%, (N=53)	100%, (N=62)	100%, (N=22)	100%, (N=53)	100%, (N=26)	100%, (N=26)	100%, (N=26)	100%, (N=20)	100%, (N=88)	100%, (N=13)	100%, (N=53)	100%, (N=28)	100%, (N=25)	100%, (N=63)	100%, (N=24)	100%, (N=14)	100%, (N=45)	100%, (N=37)	100%, (N=25)	100%, (N=59)	100%, (N=30)	100%, (N=29)	100%, (N=25)	100%, (N=65)	100%, (N=24)	100%, (N=26)	100%, (N=27)	100%, (N=29)	100%, (N=47)	100%, (N=67)	100%, (N=4)	100%, (N=28)	100%, (N=12)	100%, (N=23)	100%, (N=28)	100%, (N=25)	100%, (N=15)	100%, (N=75)	100%, (N=18)	100%, (N=21)
k13	675	V	A	0	0	0	0	0	0	0	0	0	0	0	0	4.76%, (N=21)	0	0	0	0	0	0	0	0	0	0	0	0	0	0	0	0	0	0	0	0	0	0	0	0	0	0	0	0	0	0	0	0	0	0	0	0	0	0	0	0	0	0	0	0	0	0	0	0
k13	675	A+V	A	0	0	0	0	0	0	0	2.63%, (N=38)	0	0	0	0	0	0	0	0	0	0	0	0	0	0	0	0	0	0	0	0	0	0	0	0	0	0	0	0	0	0	0	0	0	0	0	0	0	0	0	0	0	0	0	0	0	0	0	0	0	0	0	0	0
k13	690	G	G	100%, (N=25)	100%, (N=54)	100%, (N=59)	100%, (N=26)	100%, (N=55)	100%, (N=22)	100%, (N=80)	100%, (N=38)	100%, (N=29)	100%, (N=60)	100%, (N=25)	100%, (N=50)	100%, (N=21)	100%, (N=27)	100%, (N=26)	100%, (N=27)	100%, (N=23)	100%, (N=33)	100%, (N=27)	100%, (N=54)	100%, (N=27)	100%, (N=53)	100%, (N=62)	100%, (N=22)	100%, (N=53)	100%, (N=26)	100%, (N=26)	96.15%, (N=26)	100%, (N=20)	100%, (N=88)	100%, (N=13)	100%, (N=53)	100%, (N=28)	100%, (N=25)	98.41%, (N=63)	100%, (N=24)	100%, (N=14)	100%, (N=45)	100%, (N=37)	100%, (N=25)	100%, (N=59)	100%, (N=30)	100%, (N=29)	100%, (N=25)	100%, (N=65)	100%, (N=24)	100%, (N=26)	88.89%, (N=27)	100%, (N=29)	100%, (N=47)	100%, (N=67)	100%, (N=4)	100%, (N=28)	100%, (N=12)	100%, (N=23)	100%, (N=28)	100%, (N=25)	100%, (N=15)	100%, (N=75)	100%, (N=18)	100%, (N=21)
k13	690	G+g	G	0	0	0	0	0	0	0	0	0	0	0	0	0	0	0	0	0	0	0	0	0	0	0	0	0	0	0	3.85%, (N=26)	0	0	0	0	0	0	1.59%, (N=63)	0	0	0	0	0	0	0	0	0	0	0	0	3.7%, (N=27)	0	0	0	0	0	0	0	0	0	0	0	0	0
k13	690	g	G	0	0	0	0	0	0	0	0	0	0	0	0	0	0	0	0	0	0	0	0	0	0	0	0	0	0	0	0	0	0	0	0	0	0	0	0	0	0	0	0	0	0	0	0	0	0	0	7.41%, (N=27)	0	0	0	0	0	0	0	0	0	0	0	0	0
mdr1	1034	S	S	100%, (N=29)	100%, (N=78)	100%, (N=61)	100%, (N=26)	100%, (N=74)	100%, (N=24)	100%, (N=80)	100%, (N=38)	100%, (N=30)	100%, (N=68)	100%, (N=25)	100%, (N=50)	100%, (N=24)	100%, (N=53)	100%, (N=27)	100%, (N=27)	100%, (N=24)	100%, (N=33)	100%, (N=29)	100%, (N=55)	100%, (N=28)	100%, (N=64)	100%, (N=68)	100%, (N=25)	100%, (N=62)	100%, (N=27)	100%, (N=27)	100%, (N=27)	100%, (N=24)	100%, (N=100)	100%, (N=18)	100%, (N=68)	100%, (N=29)	100%, (N=27)	100%, (N=74)	100%, (N=25)	100%, (N=15)	100%, (N=46)	100%, (N=37)	100%, (N=26)	100%, (N=65)	100%, (N=30)	100%, (N=29)	100%, (N=25)	100%, (N=65)	100%, (N=26)	100%, (N=29)	100%, (N=27)	100%, (N=29)	100%, (N=47)	100%, (N=73)	100%, (N=4)	100%, (N=28)	100%, (N=13)	100%, (N=24)	100%, (N=29)	100%, (N=26)	100%, (N=27)	100%, (N=76)	100%, (N=18)	100%, (N=26)
mdr1	1034/1042	SN	SN	100%, (N=29)	100%, (N=79)	100%, (N=61)	100%, (N=26)	100%, (N=74)	100%, (N=26)	100%, (N=80)	100%, (N=38)	100%, (N=30)	100%, (N=70)	100%, (N=25)	100%, (N=50)	100%, (N=25)	100%, (N=56)	100%, (N=27)	100%, (N=27)	100%, (N=25)	100%, (N=33)	100%, (N=29)	100%, (N=55)	100%, (N=29)	100%, (N=64)	100%, (N=68)	100%, (N=25)	100%, (N=62)	100%, (N=27)	100%, (N=27)	100%, (N=28)	100%, (N=25)	100%, (N=101)	100%, (N=19)	100%, (N=69)	100%, (N=29)	100%, (N=27)	100%, (N=74)	100%, (N=25)	100%, (N=16)	100%, (N=46)	100%, (N=37)	100%, (N=26)	100%, (N=65)	100%, (N=30)	100%, (N=29)	100%, (N=27)	100%, (N=65)	100%, (N=26)	100%, (N=29)	100%, (N=27)	100%, (N=29)	100%, (N=47)	100%, (N=75)	100%, (N=4)	100%, (N=28)	100%, (N=13)	100%, (N=24)	100%, (N=29)	100%, (N=26)	100%, (N=27)	100%, (N=77)	100%, (N=18)	100%, (N=26)
mdr1	1042	N	N	100%, (N=29)	100%, (N=78)	100%, (N=61)	100%, (N=26)	100%, (N=74)	100%, (N=24)	100%, (N=80)	100%, (N=38)	100%, (N=30)	100%, (N=68)	100%, (N=25)	100%, (N=50)	100%, (N=24)	100%, (N=53)	100%, (N=27)	100%, (N=27)	100%, (N=24)	100%, (N=33)	100%, (N=29)	100%, (N=55)	100%, (N=28)	100%, (N=64)	100%, (N=68)	100%, (N=25)	100%, (N=62)	100%, (N=27)	100%, (N=27)	100%, (N=27)	100%, (N=24)	100%, (N=100)	100%, (N=18)	100%, (N=68)	100%, (N=29)	100%, (N=27)	100%, (N=74)	100%, (N=25)	100%, (N=15)	100%, (N=46)	100%, (N=37)	100%, (N=26)	100%, (N=65)	100%, (N=30)	100%, (N=29)	100%, (N=25)	100%, (N=65)	100%, (N=26)	100%, (N=29)	100%, (N=27)	100%, (N=29)	100%, (N=47)	100%, (N=73)	100%, (N=4)	100%, (N=28)	100%, (N=13)	100%, (N=24)	100%, (N=29)	100%, (N=26)	100%, (N=27)	100%, (N=76)	100%, (N=18)	100%, (N=26)
mdr1	1246	D	D	89.66%, (N=29)	98.72%, (N=78)	96.72%, (N=61)	96.15%, (N=26)	100%, (N=72)	100%, (N=22)	100%, (N=80)	100%, (N=38)	93.33%, (N=30)	100%, (N=66)	76%, (N=25)	100%, (N=50)	95.65%, (N=23)	96.08%, (N=51)	100%, (N=27)	96.3%, (N=27)	100%, (N=24)	100%, (N=33)	100%, (N=29)	100%, (N=55)	100%, (N=27)	100%, (N=63)	100%, (N=68)	100%, (N=25)	100%, (N=62)	100%, (N=27)	100%, (N=27)	100%, (N=27)	100%, (N=23)	100%, (N=100)	100%, (N=18)	98.51%, (N=67)	100%, (N=29)	100%, (N=26)	100%, (N=72)	100%, (N=25)	100%, (N=15)	97.83%, (N=46)	100%, (N=37)	100%, (N=25)	98.44%, (N=64)	100%, (N=30)	100%, (N=29)	100%, (N=25)	100%, (N=65)	100%, (N=26)	100%, (N=29)	100%, (N=27)	100%, (N=29)	97.87%, (N=47)	100%, (N=74)	100%, (N=4)	100%, (N=28)	100%, (N=13)	100%, (N=24)	100%, (N=29)	100%, (N=26)	100%, (N=26)	100%, (N=76)	100%, (N=18)	100%, (N=25)
mdr1	1246	D+Y	D	10.34%, (N=29)	1.28%, (N=78)	3.28%, (N=61)	0	0	0	0	0	6.67%, (N=30)	0	4%, (N=25)	0	0	1.96%, (N=51)	0	0	0	0	0	0	0	0	0	0	0	0	0	0	0	0	0	1.49%, (N=67)	0	0	0	0	0	2.17%, (N=46)	0	0	1.56%, (N=64)	0	0	0	0	0	0	0	0	2.13%, (N=47)	0	0	0	0	0	0	0	0	0	0	0
mdr1	1246	Y	D	0	0	0	3.85%, (N=26)	0	0	0	0	0	0	20%, (N=25)	0	4.35%, (N=23)	1.96%, (N=51)	0	3.7%, (N=27)	0	0	0	0	0	0	0	0	0	0	0	0	0	0	0	0	0	0	0	0	0	0	0	0	0	0	0	0	0	0	0	0	0	0	0	0	0	0	0	0	0	0	0	0	0
mdr1	182/184/186	GFW	GYW	17.24%, (N=29)	18.52%, (N=81)	18.03%, (N=61)	15.38%, (N=26)	12.5%, (N=72)	7.41%, (N=27)	16.25%, (N=80)	21.05%, (N=38)	10%, (N=30)	14.29%, (N=70)	52%, (N=25)	6%, (N=50)	12.5%, (N=24)	8.77%, (N=57)	21.43%, (N=28)	14.81%, (N=27)	16%, (N=25)	9.09%, (N=33)	6.9%, (N=29)	10.91%, (N=55)	17.86%, (N=28)	17.19%, (N=64)	31.43%, (N=70)	28%, (N=25)	24.19%, (N=62)	33.33%, (N=27)	33.33%, (N=27)	32.14%, (N=28)	24%, (N=25)	12.87%, (N=101)	15%, (N=20)	22.86%, (N=70)	17.24%, (N=29)	3.7%, (N=27)	12.16%, (N=74)	16%, (N=25)	12.5%, (N=16)	13.04%, (N=46)	18.92%, (N=37)	7.69%, (N=26)	12.31%, (N=65)	10%, (N=30)	13.79%, (N=29)	34.62%, (N=26)	13.85%, (N=65)	30.77%, (N=26)	10.34%, (N=29)	18.52%, (N=27)	24.14%, (N=29)	8.51%, (N=47)	16.22%, (N=74)	25%, (N=4)	10.71%, (N=28)	30.77%, (N=13)	24%, (N=25)	20.69%, (N=29)	34.62%, (N=26)	24%, (N=25)	16.88%, (N=77)	27.78%, (N=18)	23.08%, (N=26)
mdr1	182/184/186	GFW+GYW	GYW	20.69%, (N=29)	30.86%, (N=81)	36.07%, (N=61)	38.46%, (N=26)	51.39%, (N=72)	25.93%, (N=27)	40%, (N=80)	42.11%, (N=38)	53.33%, (N=30)	72.86%, (N=70)	20%, (N=25)	2%, (N=50)	29.17%, (N=24)	5.26%, (N=57)	21.43%, (N=28)	25.93%, (N=27)	24%, (N=25)	57.58%, (N=33)	48.28%, (N=29)	45.45%, (N=55)	32.14%, (N=28)	39.06%, (N=64)	12.86%, (N=70)	12%, (N=25)	16.13%, (N=62)	11.11%, (N=27)	33.33%, (N=27)	21.43%, (N=28)	28%, (N=25)	29.7%, (N=101)	30%, (N=20)	31.43%, (N=70)	27.59%, (N=29)	33.33%, (N=27)	52.7%, (N=74)	48%, (N=25)	50%, (N=16)	32.61%, (N=46)	59.46%, (N=37)	69.23%, (N=26)	67.69%, (N=65)	53.33%, (N=30)	41.38%, (N=29)	30.77%, (N=26)	36.92%, (N=65)	34.62%, (N=26)	27.59%, (N=29)	40.74%, (N=27)	37.93%, (N=29)	55.32%, (N=47)	35.14%, (N=74)	25%, (N=4)	42.86%, (N=28)	30.77%, (N=13)	36%, (N=25)	10.34%, (N=29)	26.92%, (N=26)	36%, (N=25)	37.66%, (N=77)	22.22%, (N=18)	19.23%, (N=26)
mdr1	182/184/186	GYW	GYW	62.07%, (N=29)	50.62%, (N=81)	45.9%, (N=61)	46.15%, (N=26)	36.11%, (N=72)	66.67%, (N=27)	43.75%, (N=80)	36.84%, (N=38)	36.67%, (N=30)	12.86%, (N=70)	28%, (N=25)	92%, (N=50)	58.33%, (N=24)	85.96%, (N=57)	57.14%, (N=28)	59.26%, (N=27)	60%, (N=25)	33.33%, (N=33)	44.83%, (N=29)	43.64%, (N=55)	50%, (N=28)	43.75%, (N=64)	55.71%, (N=70)	60%, (N=25)	59.68%, (N=62)	55.56%, (N=27)	33.33%, (N=27)	46.43%, (N=28)	48%, (N=25)	57.43%, (N=101)	55%, (N=20)	45.71%, (N=70)	55.17%, (N=29)	62.96%, (N=27)	35.14%, (N=74)	36%, (N=25)	37.5%, (N=16)	54.35%, (N=46)	21.62%, (N=37)	23.08%, (N=26)	20%, (N=65)	36.67%, (N=30)	44.83%, (N=29)	34.62%, (N=26)	49.23%, (N=65)	34.62%, (N=26)	62.07%, (N=29)	40.74%, (N=27)	37.93%, (N=29)	36.17%, (N=47)	48.65%, (N=74)	50%, (N=4)	46.43%, (N=28)	38.46%, (N=13)	40%, (N=25)	68.97%, (N=29)	38.46%, (N=26)	40%, (N=25)	45.45%, (N=77)	50%, (N=18)	57.69%, (N=26)
mdr1	371	T	T	100%, (N=28)	100%, (N=72)	100%, (N=60)	100%, (N=26)	100%, (N=63)	100%, (N=23)	100%, (N=80)	100%, (N=38)	100%, (N=30)	100%, (N=65)	100%, (N=25)	100%, (N=50)	100%, (N=23)	100%, (N=41)	100%, (N=26)	100%, (N=27)	100%, (N=24)	100%, (N=33)	100%, (N=29)	100%, (N=55)	100%, (N=27)	100%, (N=60)	100%, (N=65)	100%, (N=25)	100%, (N=59)	100%, (N=27)	100%, (N=26)	100%, (N=27)	100%, (N=23)	100%, (N=98)	100%, (N=18)	100%, (N=64)	100%, (N=29)	100%, (N=26)	98.55%, (N=69)	100%, (N=25)	100%, (N=15)	100%, (N=46)	100%, (N=37)	96.15%, (N=26)	100%, (N=64)	100%, (N=30)	100%, (N=29)	100%, (N=25)	100%, (N=65)	100%, (N=26)	100%, (N=28)	100%, (N=27)	100%, (N=29)	100%, (N=47)	100%, (N=72)	100%, (N=4)	100%, (N=28)	100%, (N=13)	100%, (N=24)	100%, (N=29)	100%, (N=26)	100%, (N=21)	100%, (N=76)	100%, (N=18)	100%, (N=25)
mdr1	371	T+t	T	0	0	0	0	0	0	0	0	0	0	0	0	0	0	0	0	0	0	0	0	0	0	0	0	0	0	0	0	0	0	0	0	0	0	1.45%, (N=69)	0	0	0	0	3.85%, (N=26)	0	0	0	0	0	0	0	0	0	0	0	0	0	0	0	0	0	0	0	0	0
mdr1	86	N	N	100%, (N=23)	97.67%, (N=43)	100%, (N=58)	100%, (N=24)	100%, (N=38)	100%, (N=21)	100%, (N=80)	100%, (N=38)	100%, (N=29)	100%, (N=57)	100%, (N=24)	100%, (N=50)	100%, (N=20)	100%, (N=24)	100%, (N=23)	100%, (N=26)	100%, (N=21)	100%, (N=33)	100%, (N=27)	100%, (N=52)	100%, (N=24)	97.87%, (N=47)	100%, (N=58)	100%, (N=23)	100%, (N=40)	100%, (N=26)	100%, (N=24)	100%, (N=24)	100%, (N=16)	100%, (N=82)	100%, (N=11)	100%, (N=48)	100%, (N=28)	100%, (N=22)	100%, (N=60)	100%, (N=24)	100%, (N=9)	100%, (N=45)	97.3%, (N=37)	100%, (N=24)	100%, (N=58)	100%, (N=30)	96.55%, (N=29)	100%, (N=23)	100%, (N=62)	100%, (N=22)	100%, (N=26)	100%, (N=26)	100%, (N=29)	100%, (N=47)	100%, (N=61)	100%, (N=4)	100%, (N=27)	100%, (N=12)	100%, (N=17)	100%, (N=27)	100%, (N=23)	100%, (N=16)	100%, (N=68)	100%, (N=15)	100%, (N=18)
mdr1	86	N+Y	N	0	2.33%, (N=43)	0	0	0	0	0	0	0	0	0	0	0	0	0	0	0	0	0	0	0	2.13%, (N=47)	0	0	0	0	0	0	0	0	0	0	0	0	0	0	0	0	2.7%, (N=37)	0	0	0	3.45%, (N=29)	0	0	0	0	0	0	0	0	0	0	0	0	0	0	0	0	0	0
mdr2	484	T	T	100%, (N=26)	100%, (N=61)	100%, (N=61)	100%, (N=26)	100%, (N=55)	95.65%, (N=23)	100%, (N=80)	100%, (N=38)	100%, (N=29)	100%, (N=61)	100%, (N=25)	100%, (N=50)	100%, (N=22)	100%, (N=33)	100%, (N=25)	100%, (N=26)	100%, (N=23)	100%, (N=33)	100%, (N=27)	100%, (N=53)	96.3%, (N=27)	100%, (N=58)	100%, (N=62)	100%, (N=23)	100%, (N=53)	100%, (N=26)	100%, (N=26)	100%, (N=27)	100%, (N=20)	100%, (N=90)	100%, (N=13)	100%, (N=55)	100%, (N=29)	100%, (N=25)	100%, (N=66)	100%, (N=25)	100%, (N=14)	100%, (N=45)	100%, (N=37)	100%, (N=25)	100%, (N=62)	100%, (N=30)	100%, (N=29)	100%, (N=24)	100%, (N=64)	100%, (N=22)	100%, (N=26)	100%, (N=27)	100%, (N=29)	100%, (N=47)	100%, (N=71)	100%, (N=4)	100%, (N=28)	100%, (N=13)	100%, (N=20)	100%, (N=29)	100%, (N=25)	100%, (N=19)	100%, (N=74)	100%, (N=18)	100%, (N=20)
mdr2	484	T+t	T	0	0	0	0	0	4.35%, (N=23)	0	0	0	0	0	0	0	0	0	0	0	0	0	0	3.7%, (N=27)	0	0	0	0	0	0	0	0	0	0	0	0	0	0	0	0	0	0	0	0	0	0	0	0	0	0	0	0	0	0	0	0	0	0	0	0	0	0	0	0
mdr2	492	I	I	53.85%, (N=26)	62.3%, (N=61)	34.43%, (N=61)	57.69%, (N=26)	38.18%, (N=55)	45.45%, (N=22)	45%, (N=80)	23.68%, (N=38)	27.59%, (N=29)	70.49%, (N=61)	72%, (N=25)	52%, (N=50)	45.45%, (N=22)	63.64%, (N=33)	44%, (N=25)	50%, (N=26)	65.22%, (N=23)	27.27%, (N=33)	48.15%, (N=27)	56.6%, (N=53)	55.56%, (N=27)	38.6%, (N=57)	70.97%, (N=62)	47.83%, (N=23)	65.38%, (N=52)	69.23%, (N=26)	61.54%, (N=26)	55.56%, (N=27)	55%, (N=20)	44.44%, (N=90)	53.85%, (N=13)	40%, (N=55)	27.59%, (N=29)	60%, (N=25)	36.36%, (N=66)	56%, (N=25)	35.71%, (N=14)	40%, (N=45)	24.32%, (N=37)	24%, (N=25)	38.71%, (N=62)	33.33%, (N=30)	41.38%, (N=29)	29.17%, (N=24)	48.44%, (N=64)	54.55%, (N=22)	53.85%, (N=26)	40.74%, (N=27)	55.17%, (N=29)	44.68%, (N=47)	67.61%, (N=71)	75%, (N=4)	75%, (N=28)	38.46%, (N=13)	55%, (N=20)	55.17%, (N=29)	80%, (N=25)	66.67%, (N=18)	71.62%, (N=74)	44.44%, (N=18)	85%, (N=20)
mdr2	492	I+V	I	26.92%, (N=26)	24.59%, (N=61)	45.9%, (N=61)	30.77%, (N=26)	47.27%, (N=55)	36.36%, (N=22)	43.75%, (N=80)	44.74%, (N=38)	58.62%, (N=29)	27.87%, (N=61)	12%, (N=25)	8%, (N=50)	40.91%, (N=22)	18.18%, (N=33)	24%, (N=25)	15.38%, (N=26)	21.74%, (N=23)	60.61%, (N=33)	40.74%, (N=27)	26.42%, (N=53)	22.22%, (N=27)	35.09%, (N=57)	11.29%, (N=62)	26.09%, (N=23)	7.69%, (N=52)	7.69%, (N=26)	30.77%, (N=26)	18.52%, (N=27)	35%, (N=20)	25.56%, (N=90)	23.08%, (N=13)	36.36%, (N=55)	34.48%, (N=29)	12%, (N=25)	50%, (N=66)	36%, (N=25)	35.71%, (N=14)	33.33%, (N=45)	67.57%, (N=37)	60%, (N=25)	48.39%, (N=62)	60%, (N=30)	37.93%, (N=29)	41.67%, (N=24)	28.12%, (N=64)	31.82%, (N=22)	38.46%, (N=26)	40.74%, (N=27)	31.03%, (N=29)	51.06%, (N=47)	16.9%, (N=71)	0	21.43%, (N=28)	23.08%, (N=13)	30%, (N=20)	17.24%, (N=29)	4%, (N=25)	16.67%, (N=18)	16.22%, (N=74)	27.78%, (N=18)	0
mdr2	492	V	I	19.23%, (N=26)	13.11%, (N=61)	19.67%, (N=61)	11.54%, (N=26)	14.55%, (N=55)	18.18%, (N=22)	11.25%, (N=80)	31.58%, (N=38)	13.79%, (N=29)	1.64%, (N=61)	16%, (N=25)	40%, (N=50)	13.64%, (N=22)	18.18%, (N=33)	32%, (N=25)	34.62%, (N=26)	13.04%, (N=23)	12.12%, (N=33)	11.11%, (N=27)	16.98%, (N=53)	22.22%, (N=27)	26.32%, (N=57)	17.74%, (N=62)	26.09%, (N=23)	26.92%, (N=52)	23.08%, (N=26)	7.69%, (N=26)	25.93%, (N=27)	10%, (N=20)	30%, (N=90)	23.08%, (N=13)	23.64%, (N=55)	37.93%, (N=29)	28%, (N=25)	13.64%, (N=66)	8%, (N=25)	28.57%, (N=14)	26.67%, (N=45)	8.11%, (N=37)	16%, (N=25)	12.9%, (N=62)	6.67%, (N=30)	20.69%, (N=29)	29.17%, (N=24)	23.44%, (N=64)	13.64%, (N=22)	7.69%, (N=26)	18.52%, (N=27)	13.79%, (N=29)	4.26%, (N=47)	15.49%, (N=71)	25%, (N=4)	3.57%, (N=28)	38.46%, (N=13)	15%, (N=20)	27.59%, (N=29)	16%, (N=25)	16.67%, (N=18)	12.16%, (N=74)	27.78%, (N=18)	15%, (N=20)
mdr2	515	I	I	100%, (N=26)	100%, (N=61)	100%, (N=61)	100%, (N=26)	100%, (N=55)	100%, (N=23)	100%, (N=80)	100%, (N=38)	100%, (N=29)	100%, (N=61)	100%, (N=25)	100%, (N=50)	100%, (N=22)	100%, (N=33)	100%, (N=25)	100%, (N=26)	100%, (N=23)	100%, (N=33)	100%, (N=27)	100%, (N=53)	100%, (N=27)	100%, (N=58)	100%, (N=62)	100%, (N=23)	100%, (N=53)	100%, (N=26)	100%, (N=26)	100%, (N=27)	100%, (N=20)	100%, (N=90)	100%, (N=13)	100%, (N=55)	100%, (N=29)	100%, (N=25)	100%, (N=66)	100%, (N=25)	100%, (N=14)	100%, (N=45)	100%, (N=37)	100%, (N=25)	100%, (N=62)	100%, (N=30)	100%, (N=29)	100%, (N=24)	100%, (N=64)	100%, (N=22)	100%, (N=26)	100%, (N=27)	100%, (N=29)	100%, (N=47)	100%, (N=71)	100%, (N=4)	100%, (N=28)	100%, (N=13)	100%, (N=20)	100%, (N=29)	100%, (N=25)	100%, (N=19)	100%, (N=74)	100%, (N=18)	100%, (N=20)
PF3D7_1322700	236	T	T	100%, (N=23)	100%, (N=51)	100%, (N=55)	100%, (N=25)	100%, (N=49)	100%, (N=21)	100%, (N=76)	100%, (N=36)	96.3%, (N=27)	100%, (N=61)	100%, (N=22)	100%, (N=43)	100%, (N=17)	100%, (N=48)	100%, (N=23)	100%, (N=26)	100%, (N=17)	100%, (N=32)	100%, (N=26)	100%, (N=47)	100%, (N=23)	100%, (N=44)	100%, (N=44)	100%, (N=24)	100%, (N=47)	100%, (N=22)	100%, (N=25)	100%, (N=24)	94.74%, (N=19)	100%, (N=86)	100%, (N=13)	100%, (N=57)	100%, (N=27)	100%, (N=22)	100%, (N=59)	100%, (N=20)	100%, (N=10)	100%, (N=46)	100%, (N=36)	100%, (N=24)	100%, (N=61)	100%, (N=30)	100%, (N=28)	100%, (N=21)	100%, (N=57)	100%, (N=21)	95.65%, (N=23)	100%, (N=26)	96.55%, (N=29)	100%, (N=45)	100%, (N=65)	100%, (N=3)	95.83%, (N=24)	100%, (N=13)	100%, (N=21)	100%, (N=21)	100%, (N=22)	100%, (N=18)	100%, (N=70)	100%, (N=17)	94.44%, (N=18)
PF3D7_1322700	236	I	T	0	0	0	0	0	0	0	0	0	0	0	0	0	0	0	0	0	0	0	0	0	0	0	0	0	0	0	0	5.26%, (N=19)	0	0	0	0	0	0	0	0	0	0	0	0	0	0	0	0	0	0	0	0	0	0	0	4.17%, (N=24)	0	0	0	0	0	0	0	5.56%, (N=18)
PF3D7_1322700	236	I+T	T	0	0	0	0	0	0	0	0	3.7%, (N=27)	0	0	0	0	0	0	0	0	0	0	0	0	0	0	0	0	0	0	0	0	0	0	0	0	0	0	0	0	0	0	0	0	0	0	0	0	0	4.35%, (N=23)	0	3.45%, (N=29)	0	0	0	0	0	0	0	0	0	0	0	0
pib7	1484	C	C	100%, (N=29)	100%, (N=74)	100%, (N=60)	96.15%, (N=26)	100%, (N=70)	100%, (N=22)	100%, (N=80)	100%, (N=38)	100%, (N=30)	100%, (N=64)	100%, (N=25)	100%, (N=50)	100%, (N=22)	100%, (N=47)	100%, (N=25)	100%, (N=27)	100%, (N=23)	100%, (N=33)	100%, (N=29)	100%, (N=55)	100%, (N=27)	100%, (N=62)	100%, (N=64)	100%, (N=24)	100%, (N=60)	100%, (N=26)	100%, (N=26)	100%, (N=27)	100%, (N=23)	100%, (N=98)	100%, (N=16)	100%, (N=65)	100%, (N=29)	100%, (N=25)	100%, (N=73)	100%, (N=25)	100%, (N=15)	100%, (N=46)	100%, (N=37)	100%, (N=25)	100%, (N=63)	100%, (N=30)	100%, (N=29)	100%, (N=25)	100%, (N=65)	100%, (N=26)	100%, (N=29)	100%, (N=27)	100%, (N=29)	100%, (N=47)	100%, (N=70)	100%, (N=4)	100%, (N=28)	100%, (N=13)	100%, (N=24)	100%, (N=29)	100%, (N=26)	100%, (N=22)	100%, (N=76)	100%, (N=18)	100%, (N=25)
pib7	1484	F	C	0	0	0	3.85%, (N=26)	0	0	0	0	0	0	0	0	0	0	0	0	0	0	0	0	0	0	0	0	0	0	0	0	0	0	0	0	0	0	0	0	0	0	0	0	0	0	0	0	0	0	0	0	0	0	0	0	0	0	0	0	0	0	0	0	0

### Sheet: Table S5
Table S5. Allele frequencies for all assessed genotypes in each province and district
Province			Western	North-Western	Southern	Copperbelt	Lusaka	Central	Luapula	Northern	Muchinga	Eastern	Western	Western	Western	Western	North-Western	North-Western	North-Western	North-Western	North-Western	Southern	Southern	Southern	Southern	Southern	Copperbelt	Copperbelt	Copperbelt	Copperbelt	Copperbelt	Copperbelt	Copperbelt	Copperbelt	Lusaka	Lusaka	Central	Central	Central	Central	Central	Central	Central	Luapula	Luapula	Luapula	Luapula	Luapula	Luapula	Luapula	Luapula	Luapula	Northern	Northern	Northern	Northern	Northern	Northern	Muchinga	Muchinga	Muchinga	Muchinga	Muchinga	Eastern	Eastern	Eastern	Eastern	Eastern	Eastern
District			Overall	Overall	Overall	Overall	Overall	Overall	Overall	Overall	Overall	Overall	Kalabo	Sesheke	Shangombo	Sikongo	Chavuma	Kabompo	Manyinga	Mwinilunga	Zambezi	Chikankata	Chirundu	Kazungula	Pemba	Sinazongwe	Chililabombwe	Kalulushi	Luanshya	Lufwanyama	Masaiti	Mpongwe	Mufulira	Ndola	Kafue	Rufunsa	Chibombo	Chisamba	Chitambo	Kabwe	Luano	Mkushi	Serenje	Chembe	Chifunabuli	Chipili	Lunga	Milenge	Mwansabombwe	Mwense	Nchelenge	Samfya	Luwingu	Mbala	Mporokoso	Mpulungu	Mungwi	Senga	Kanchibiya	Lavushimanda	Mafinga	Nakonde	Shiwangandu	Chipata	Katete	Nyimba	Petauke	Sinda	Vubwi
Number of health facilities			4	5	5	8	5	7	9	6	6	6	1	1	1	1	1	1	1	1	1	1	1	1	1	1	1	1	1	1	1	1	1	1	1	4	1	1	1	1	1	1	1	1	1	1	1	1	1	1	1	1	1	1	1	1	1	1	1	1	1	2	1	1	1	1	1	1	1
Number of samples			204	252	236	297	214	314	354	206	197	207	27	29	87	61	76	28	80	38	30	70	50	25	66	25	26	28	55	29	33	29	64	27	71	143	103	30	24	29	27	26	73	75	26	30	46	65	37	29	17	25	27	28	65	26	29	29	47	75	25	32	13	77	27	29	18	26	28
gene	amino acids	allele
dhfr	108/164	NI	1	1	1	1 (1 - 1)	1	1	0.999 (0.995 - 1)	1	0.998 (0.992 - 1)	1	1	1	1	1	1	1	1	1	1	1	1	1	1	1	1	1	1	1	1	1	1 (1 - 1)	1	1	1	1	1	1	1	1	1	1	1 (1 - 1)	1	1 (1 - 1)	1	1	1	1 (1 - 1)	1	1	1	1	1	1	1	1	1	1 (1 - 1)	1 (1 - 1)	1	1	1	1	1	1	1	1
dhfr	108/164	SI	0	0	0	3.095e-08 (3.095e-08 - 5.514e-08)	0	0	0.001 (0 - 0.005)	0	0	0	0	0	0	0	0	0	0	0	0	0	0	0	0	0	0	0	0	0	0	0	5.055e-08 (2.988e-08 - 5.260e-08)	0	0	0	0	0	0	0	0	0	0	5.398e-08 (3.177e-08 - 5.700e-08)	0	5.579e-08 (3.845e-08 - 5.755e-08)	0	0	0	5.247e-08 (3.169e-08 - 5.647e-08)	0	0	0	0	0	0	0	0	0	0	0	0	0	0	0	0	0	0	0
dhfr	108/164	NL	0	0	0	0	0	0	0	0	0.002 (4.514e-05 - 0.008)	0	0	0	0	0	0	0	0	0	0	0	0	0	0	0	0	0	0	0	0	0	0	0	0	0	0	0	0	0	0	0	0	0	0	0	0	0	0	0	0	0	0	0	0	0	0	0	0	1.135e-08 (0e0 - 5.102e-08)	3.285e-08 (3.005e-08 - 5.865e-08)	0	0	0	0	0	0	0	0
dhfr	16/51/59	AIC	0.055 (0.034 - 0.084)	0.027 (0.017 - 0.042)	0.062 (0.04 - 0.086)	0.022 (0.012 - 0.036)	0.014 (0.004 - 0.03)	0.017 (0.008 - 0.03)	0.044 (0.033 - 0.058)	0.041 (0.024 - 0.065)	0.035 (0.021 - 0.055)	0.002 (3.595e-08 - 0.013)	0.016 (0 - 0.094)	1.170e-05 (3.671e-08 - 0.014)	0.056 (0.026 - 0.106)	0.052 (0.031 - 0.096)	0.013 (0.003 - 0.033)	0.037 (0.006 - 0.109)	0.032 (0.013 - 0.062)	9.944e-06 (3.443e-08 - 0.008)	0.018 (0.002 - 0.058)	0	5.113e-08 (0e0 - 5.616e-08)	0	0.385 (0.266 - 0.512)	0.026 (0.001 - 0.129)	0	7.389e-09 (3.659e-12 - 1.324e-08)	0.016 (0.003 - 0.05)	5.363e-08 (3.086e-08 - 5.471e-08)	0.022 (0.005 - 0.059)	0	0.026 (0.008 - 0.064)	4.465e-08 (3.785e-08 - 5.892e-08)	0.012 (0 - 0.056)	0.004 (0 - 0.018)	8.284e-06 (3.516e-08 - 0.004)	4.455e-08 (4.032e-08 - 5.480e-08)	2.965e-12 (1.074e-12 - 0.009)	3.704e-08 (2.993e-08 - 5.103e-08)	0	1.309e-05 (3.334e-08 - 0.013)	0.026 (0.009 - 0.061)	0.064 (0.03 - 0.085)	0.023 (0.004 - 0.07)	0.016 (0.002 - 0.054)	0.051 (0.018 - 0.104)	0.046 (0.024 - 0.08)	0.023 (0.006 - 0.053)	0.009 (0 - 0.045)	3.513e-08 (3.513e-08 - 5.412e-08)	2.528e-08 (1.493e-12 - 0.005)	0.052 (0.012 - 0.144)	0.039 (0.006 - 0.122)	0.022 (0.006 - 0.06)	4.146e-08 (3.225e-08 - 5.538e-08)	0.029 (0.004 - 0.092)	0.012 (0 - 0.056)	0.025 (0.008 - 0.057)	0.053 (0.022 - 0.1)	0	0.027 (0.003 - 0.088)	0	0	0	5.218e-08 (3.783e-08 - 5.223e-08)	0e0 (0e0 - 4.799e-08)	0	0
dhfr	16/51/59	AIR	0.918 (0.887 - 0.944)	0.957 (0.94 - 0.97)	0.888 (0.857 - 0.918)	0.963 (0.946 - 0.976)	0.98 (0.961 - 0.993)	0.951 (0.93 - 0.967)	0.94 (0.924 - 0.953)	0.94 (0.911 - 0.96)	0.953 (0.93 - 0.97)	0.998 (0.987 - 1)	0.983 (0.899 - 0.999)	1 (0.982 - 1)	0.894 (0.833 - 0.938)	0.948 (0.904 - 0.969)	0.968 (0.939 - 0.986)	0.963 (0.891 - 0.994)	0.958 (0.925 - 0.98)	0.993 (0.963 - 1)	0.981 (0.941 - 0.997)	0.997 (0.985 - 1)	1 (1 - 1)	1 (1 - 1)	0.359 (0.25 - 0.478)	0.941 (0.805 - 0.991)	1 (1 - 1)	1 (1 - 1)	0.983 (0.95 - 0.997)	1 (1 - 1)	0.955 (0.907 - 0.982)	1 (1 - 1)	0.967 (0.926 - 0.988)	1 (1 - 1)	0.988 (0.944 - 1)	0.987 (0.966 - 0.997)	0.959 (0.923 - 0.982)	1 (1 - 1)	0.984 (0.853 - 1)	1 (1 - 1)	1	0.962 (0.865 - 0.994)	0.948 (0.904 - 0.974)	0.928 (0.902 - 0.963)	0.963 (0.908 - 0.992)	0.974 (0.93 - 0.993)	0.949 (0.896 - 0.982)	0.943 (0.906 - 0.968)	0.976 (0.946 - 0.994)	0.979 (0.932 - 0.997)	1 (1 - 1)	0.986 (0.93 - 0.999)	0.872 (0.756 - 0.943)	0.961 (0.878 - 0.994)	0.959 (0.915 - 0.985)	1 (1 - 1)	0.971 (0.908 - 0.996)	0.986 (0.941 - 1)	0.949 (0.908 - 0.977)	0.947 (0.9 - 0.978)	1 (1 - 1)	0.973 (0.912 - 0.997)	1	1	1	1 (1 - 1)	1 (1 - 1)	1	1
dhfr	16/51/59	ANR	0.025 (0.012 - 0.043)	0.016 (0.008 - 0.027)	0.049 (0.032 - 0.073)	0.014 (0.007 - 0.025)	0.006 (0.001 - 0.019)	0.032 (0.019 - 0.051)	0.014 (0.008 - 0.022)	0.019 (0.008 - 0.036)	0.011 (0.004 - 0.023)	7.621e-11 (1.054e-12 - 0)	1.576e-05 (3.508e-08 - 0.021)	7.754e-06 (3.541e-08 - 0.01)	0.047 (0.02 - 0.092)	1.985e-12 (1.029e-12 - 3.136e-11)	0.018 (0.006 - 0.041)	1.717e-12 (1.028e-12 - 2.647e-11)	0.008 (0.001 - 0.028)	0.006 (0 - 0.035)	9.855e-06 (3.293e-08 - 0.007)	0.003 (0 - 0.015)	0	4.378e-09 (0e0 - 5.779e-08)	0.251 (0.155 - 0.368)	0.022 (0.001 - 0.13)	4.398e-08 (4.034e-08 - 5.799e-08)	4.931e-08 (3.087e-08 - 4.931e-08)	1.132e-05 (3.501e-08 - 0.006)	0	0.021 (0.005 - 0.053)	0e0 (0e0 - 5.535e-08)	0.005 (0 - 0.024)	0	0	0.008 (0.001 - 0.025)	0.04 (0.018 - 0.077)	0	0.015 (3.536e-08 - 0.144)	0	0	0.037 (0.006 - 0.133)	0.024 (0.008 - 0.058)	0.008 (0.001 - 0.025)	0.009 (0 - 0.046)	0.006 (0 - 0.035)	1.878e-12 (1.021e-12 - 3.828e-11)	0.01 (0.003 - 0.026)	4.651e-06 (3.121e-08 - 0.006)	0.008 (0 - 0.043)	0	0.013 (0 - 0.067)	0.071 (0.025 - 0.172)	0	0.015 (0.002 - 0.047)	0	0	1.325e-05 (3.849e-08 - 0.013)	0.024 (0.007 - 0.055)	0	3.306e-08 (3.168e-08 - 5.208e-08)	0	0	0	0	7.062e-12 (3.057e-12 - 1.296e-09)	0	0	0
dhfr	16/51/59	ANC	0	0	0	0	0	0	0.001 (0 - 0.005)	0	2.157e-08 (1.742e-12 - 0.001)	0	0	0	0	0	0	0	0	0	0	0	0	0	0	0	0	0	0	0	0	0	0	0	0	0	0	0	0	0	0	0	0	1.664e-12 (1.010e-12 - 2.212e-11)	0	1.091e-05 (3.378e-08 - 0.007)	0	0	0	6.920e-06 (3.433e-08 - 0.008)	0	0	0	0	0	0	0	0	0	4.557e-08 (1.599e-12 - 0.003)	0	0	0	0	0	0	0	0	0
dhps	431/436/437	IAA	6.171e-06 (3.014e-08 - 0.002)	0.008 (0.003 - 0.016)	0	3.131e-08 (2.465e-12 - 0.001)	0	0.001 (4.584e-05 - 0.006)	0.007 (0.004 - 0.014)	0.004 (0.001 - 0.014)	0.004 (0.001 - 0.014)	0	0	0	0	7.119e-06 (3.478e-08 - 0.005)	4.326e-06 (3.081e-08 - 0.003)	0	0.008 (0.001 - 0.028)	0.015 (0.002 - 0.048)	0	0	0	0	0	0	0	0	0	0	0	0	0	6.170e-12 (1.062e-12 - 0.005)	0	0	0	0	0	0	0	0	0.004 (0 - 0.023)	1.933e-12 (1.002e-12 - 3.448e-11)	1.696e-05 (2.789e-08 - 0.007)	0	0	0.007 (0.001 - 0.02)	0.004 (0 - 0.023)	0.021 (0.003 - 0.07)	0	0	0.012 (0 - 0.059)	0	0	0	0	1.302e-05 (3.249e-08 - 0.013)	1.821e-12 (1.013e-12 - 3.844e-11)	0	0	0.011 (0 - 0.061)	0	0	0	0	0	0	0
dhps	431/436/437	IAG	0.034 (0.018 - 0.053)	0.058 (0.042 - 0.078)	0.002 (0 - 0.008)	0	0.006 (0.001 - 0.017)	0.018 (0.009 - 0.032)	0.004 (0.001 - 0.009)	0.004 (0.001 - 0.013)	0	0	0.042 (0.006 - 0.119)	0.011 (0 - 0.062)	0.012 (0.002 - 0.037)	0.037 (0.014 - 0.084)	0.07 (0.039 - 0.113)	0.028 (0.004 - 0.097)	0.033 (0.013 - 0.063)	0.034 (0.011 - 0.082)	0.075 (0.031 - 0.144)	0	0	0.016 (0.001 - 0.086)	0	0	0	0	0	0	0	0	0	0	0.019 (0.003 - 0.062)	0	0.051 (0.024 - 0.092)	0	1.389e-05 (3.100e-08 - 0.024)	0	0	0	1.175e-05 (3.322e-08 - 0.006)	0.01 (0.001 - 0.02)	1.937e-12 (1.008e-12 - 3.412e-11)	0	0	0.002 (0 - 0.014)	0	0	0	0	0	0	4.489e-06 (1.178e-12 - 0.004)	0	0	0.014 (0.001 - 0.064)	0	0	0	0	0	0	0	0	0	0	0
dhps	431/436/437	ISA	0.047 (0.028 - 0.071)	0.014 (0.007 - 0.024)	0.047 (0.03 - 0.07)	0.061 (0.044 - 0.081)	0.032 (0.016 - 0.054)	0.059 (0.04 - 0.08)	0.111 (0.092 - 0.132)	0.08 (0.056 - 0.111)	0.069 (0.045 - 0.096)	0.012 (0.003 - 0.026)	0.014 (0 - 0.077)	0	0.094 (0.051 - 0.152)	0.014 (0.002 - 0.042)	6.572e-06 (3.179e-08 - 0.003)	1.772e-05 (3.645e-08 - 0.012)	0.034 (0.015 - 0.064)	1.102e-05 (3.384e-08 - 0.007)	0	0.023 (0.009 - 0.047)	0e0 (0e0 - 2.583e-08)	0	0.134 (0.073 - 0.22)	0.023 (0.001 - 0.117)	0.122 (0.041 - 0.238)	0.041 (0.005 - 0.127)	0.015 (0.002 - 0.048)	0.037 (0.007 - 0.093)	0.037 (0.015 - 0.08)	0.013 (0 - 0.068)	0.075 (0.038 - 0.125)	0.047 (0.008 - 0.167)	0.008 (0 - 0.044)	0.036 (0.016 - 0.069)	0.025 (0.007 - 0.059)	0	0.085 (0.016 - 0.233)	0.059 (0.012 - 0.174)	0.021 (0.001 - 0.114)	0.091 (0.027 - 0.204)	0.058 (0.029 - 0.105)	0.09 (0.071 - 0.13)	0.172 (0.089 - 0.296)	0.118 (0.06 - 0.198)	0.178 (0.107 - 0.271)	0.089 (0.053 - 0.137)	0.038 (0.014 - 0.074)	0.047 (0.014 - 0.108)	0.022 (0.001 - 0.127)	0.184 (0.084 - 0.324)	0.139 (0.063 - 0.267)	0	0.122 (0.071 - 0.198)	0.014 (0.001 - 0.077)	0.061 (0.02 - 0.139)	0.015 (0.001 - 0.066)	0.039 (0.019 - 0.077)	0.132 (0.078 - 0.197)	0.032 (0.004 - 0.097)	0	4.938e-08 (3.575e-08 - 5.564e-08)	5.497e-08 (3.115e-08 - 5.497e-08)	0	0e0 (0e0 - 3.676e-08)	5.185e-08 (3.410e-08 - 5.643e-08)	3.809e-08 (3.488e-08 - 5.801e-08)	4.724e-08 (3.543e-08 - 4.836e-08)
dhps	431/436/437	ISG	0.918 (0.89 - 0.943)	0.919 (0.898 - 0.938)	0.951 (0.927 - 0.968)	0.937 (0.917 - 0.954)	0.961 (0.937 - 0.979)	0.921 (0.897 - 0.942)	0.877 (0.855 - 0.896)	0.91 (0.881 - 0.935)	0.927 (0.898 - 0.951)	0.988 (0.974 - 0.997)	0.935 (0.844 - 0.987)	0.989 (0.938 - 1)	0.892 (0.828 - 0.936)	0.946 (0.898 - 0.976)	0.93 (0.887 - 0.961)	0.97 (0.902 - 0.995)	0.921 (0.878 - 0.954)	0.948 (0.895 - 0.979)	0.925 (0.856 - 0.969)	0.977 (0.953 - 0.991)	1 (1 - 1)	0.984 (0.914 - 0.999)	0.866 (0.78 - 0.927)	0.977 (0.883 - 0.999)	0.878 (0.762 - 0.959)	0.959 (0.873 - 0.995)	0.985 (0.952 - 0.998)	0.963 (0.907 - 0.993)	0.963 (0.92 - 0.985)	0.987 (0.932 - 1)	0.918 (0.866 - 0.957)	0.952 (0.833 - 0.992)	0.969 (0.916 - 0.993)	0.964 (0.931 - 0.984)	0.923 (0.874 - 0.958)	0	0.912 (0.764 - 0.984)	0.941 (0.826 - 0.988)	0.979 (0.886 - 0.999)	0.909 (0.796 - 0.973)	0.934 (0.886 - 0.966)	0.898 (0.865 - 0.913)	0.827 (0.704 - 0.911)	0.882 (0.802 - 0.94)	0.822 (0.729 - 0.893)	0.9 (0.848 - 0.937)	0.955 (0.916 - 0.982)	0.928 (0.857 - 0.972)	0.978 (0.873 - 0.999)	0.816 (0.676 - 0.916)	0.845 (0.707 - 0.927)	1	0.878 (0.802 - 0.929)	0.986 (0.923 - 0.999)	0.939 (0.861 - 0.98)	0.965 (0.895 - 0.994)	0.961 (0.923 - 0.981)	0.868 (0.803 - 0.922)	0.968 (0.903 - 0.996)	0.989 (0.939 - 1)	1 (1 - 1)	1 (1 - 1)	1	1 (1 - 1)	1 (1 - 1)	1 (1 - 1)	1 (1 - 1)
dhps	431/436/437	IFA	0	0	0	0.001 (2.910e-05 - 0.006)	0	0	0	0	0	0	0	0	0	0	0	0	0	0	0	0	0	0	0	0	0	0	0	0	0	0	0	0	1.455e-05 (3.950e-08 - 0.007)	0	0	0	0	0	0	0	0	0	0	0	0	0	0	0	0	0	0	0	0	0	0	0	0	0	0	0	0	0	0	0	0	0	0
dhps	431/436/437	IFG	0	0	0	0	7.572e-06 (3.586e-08 - 0.003)	0	0	0	0	0	0	0	0	0	0	0	0	0	0	0	0	0	0	0	0	0	0	0	0	0	0.005 (0 - 0.025)	0	0	0	0	0	0	0	0	0	0	0	0	0	0	0	0	0	0	0	0	0	0	0	0	0	0	0	0	0	0	0	0	0	0	0	0
dhps	540/581	EA	0.698 (0.644 - 0.746)	0.649 (0.597 - 0.696)	0.749 (0.698 - 0.792)	0.816 (0.78 - 0.845)	0.883 (0.838 - 0.919)	0.866 (0.837 - 0.895)	0.773 (0.741 - 0.802)	0.834 (0.793 - 0.87)	0.904 (0.875 - 0.931)	0.975 (0.955 - 0.989)	0.713 (0.564 - 0.843)	0.688 (0.537 - 0.805)	0.705 (0.613 - 0.789)	0.696 (0.598 - 0.784)	0.592 (0.497 - 0.676)	0.729 (0.563 - 0.847)	0.639 (0.556 - 0.72)	0.644 (0.57 - 0.752)	0.759 (0.63 - 0.869)	0.735 (0.665 - 0.803)	0.604 (0.477 - 0.727)	0.847 (0.701 - 0.939)	0.916 (0.821 - 0.967)	0.906 (0.773 - 0.978)	0.673 (0.495 - 0.818)	0.738 (0.569 - 0.861)	0.852 (0.772 - 0.912)	0.876 (0.778 - 0.943)	0.877 (0.804 - 0.929)	0.931 (0.846 - 0.979)	0.835 (0.755 - 0.891)	0.793 (0.65 - 0.91)	0.824 (0.731 - 0.895)	0.911 (0.861 - 0.944)	0.85 (0.794 - 0.903)	0.96 (0.877 - 0.993)	0.948 (0.808 - 0.996)	0.918 (0.803 - 0.974)	0.889 (0.734 - 0.966)	0.878 (0.747 - 0.957)	0.88 (0.81 - 0.928)	0.773 (0.697 - 0.832)	0.743 (0.606 - 0.851)	0.793 (0.678 - 0.875)	0.763 (0.659 - 0.853)	0.85 (0.784 - 0.897)	0.793 (0.707 - 0.864)	0.731 (0.598 - 0.837)	0.836 (0.672 - 0.941)	0.648 (0.548 - 0.814)	0.785 (0.643 - 0.894)	0.939 (0.841 - 0.986)	0.772 (0.683 - 0.849)	0.885 (0.758 - 0.96)	0.921 (0.825 - 0.972)	0.909 (0.808 - 0.97)	0.909 (0.856 - 0.949)	0.876 (0.811 - 0.926)	0.952 (0.906 - 0.995)	0.986 (0.932 - 0.999)	1 (1 - 1)	0.995 (0.972 - 1)	1	1 (1 - 1)	1 (1 - 1)	0.982 (0.9 - 0.999)	1 (1 - 1)
dhps	540/581	EG	0.046 (0.028 - 0.072)	0.014 (0.006 - 0.025)	0.03 (0.016 - 0.049)	0.031 (0.019 - 0.05)	6.007e-11 (1.050e-12 - 0.001)	0.011 (0.004 - 0.023)	0.026 (0.017 - 0.036)	0.045 (0.029 - 0.071)	0.004 (0.001 - 0.013)	0.005 (0.001 - 0.017)	0.016 (0 - 0.082)	0.223 (0.125 - 0.362)	0.005 (0 - 0.025)	0.005 (0 - 0.03)	0.023 (0.009 - 0.054)	0	0.008 (0.001 - 0.026)	2.037e-12 (1.020e-12 - 3.350e-11)	1.851e-12 (1.014e-12 - 3.014e-11)	0.048 (0.025 - 0.083)	0	2.219e-05 (2.788e-08 - 0.018)	0	0	0.019 (0.001 - 0.098)	1.620e-05 (2.986e-08 - 0.015)	0.025 (0.006 - 0.071)	0.03 (0.004 - 0.094)	0.04 (0.015 - 0.086)	0.012 (0 - 0.061)	3.978e-08 (1.349e-12 - 0.003)	1.270e-05 (2.823e-08 - 0.019)	0	3.036e-12 (1.028e-12 - 0.001)	0.004 (4.105e-05 - 0.023)	0.04 (0.007 - 0.123)	0	0	0	0	0.004 (0 - 0.02)	0.017 (0.005 - 0.041)	0.009 (0 - 0.043)	0.016 (0.002 - 0.054)	0	0	0.07 (0.037 - 0.125)	0.053 (0.015 - 0.126)	0.058 (0.009 - 0.175)	1.646e-12 (1.014e-12 - 3.116e-11)	0.011 (0 - 0.063)	0.04 (0.006 - 0.123)	0.055 (0.022 - 0.104)	0.067 (0.016 - 0.175)	0	0.011 (0 - 0.07)	0	1.841e-10 (1.102e-12 - 0.003)	2.024e-12 (1.010e-12 - 3.094e-11)	1.831e-05 (3.831e-08 - 0.015)	0	3.667e-10 (1.166e-12 - 0.001)	0	1.411e-08 (0e0 - 2.277e-08)	9.120e-11 (1.093e-12 - 1.895e-08)	0	0
dhps	540/581	KA	0.255 (0.21 - 0.306)	0.337 (0.29 - 0.388)	0.22 (0.182 - 0.269)	0.151 (0.126 - 0.186)	0.117 (0.081 - 0.162)	0.122 (0.094 - 0.15)	0.202 (0.172 - 0.232)	0.119 (0.088 - 0.155)	0.091 (0.065 - 0.122)	0.018 (0.007 - 0.037)	0.262 (0.132 - 0.414)	0.086 (0.031 - 0.172)	0.287 (0.205 - 0.381)	0.296 (0.208 - 0.396)	0.383 (0.297 - 0.474)	0.271 (0.153 - 0.437)	0.35 (0.272 - 0.433)	0.356 (0.248 - 0.43)	0.241 (0.131 - 0.37)	0.215 (0.152 - 0.281)	0.396 (0.273 - 0.523)	0.152 (0.059 - 0.299)	0.084 (0.033 - 0.179)	0.094 (0.022 - 0.227)	0.302 (0.163 - 0.473)	0.262 (0.139 - 0.43)	0.119 (0.065 - 0.192)	0.088 (0.037 - 0.172)	0.081 (0.04 - 0.143)	0.053 (0.013 - 0.13)	0.165 (0.108 - 0.245)	0.205 (0.09 - 0.349)	0.176 (0.105 - 0.269)	0.089 (0.056 - 0.139)	0.143 (0.093 - 0.2)	2.958e-12 (1.021e-12 - 0.003)	0.052 (0.004 - 0.192)	0.082 (0.026 - 0.197)	0.111 (0.034 - 0.266)	0.122 (0.043 - 0.253)	0.114 (0.068 - 0.183)	0.208 (0.149 - 0.283)	0.246 (0.139 - 0.378)	0.186 (0.108 - 0.303)	0.237 (0.147 - 0.341)	0.15 (0.103 - 0.216)	0.132 (0.079 - 0.206)	0.208 (0.113 - 0.334)	0.095 (0.019 - 0.234)	0.352 (0.186 - 0.452)	0.196 (0.093 - 0.342)	0.014 (0.001 - 0.07)	0.17 (0.101 - 0.246)	0.037 (0.006 - 0.126)	0.079 (0.028 - 0.175)	0.073 (0.022 - 0.164)	0.091 (0.051 - 0.144)	0.124 (0.074 - 0.188)	0.048 (0.005 - 0.094)	0.012 (0 - 0.067)	4.942e-08 (3.002e-08 - 5.655e-08)	0.005 (0 - 0.028)	0	1.220e-11 (0e0 - 4.260e-08)	3.233e-08 (3.051e-08 - 5.843e-08)	0.018 (0.001 - 0.1)	3.816e-08 (3.381e-08 - 4.894e-08)
dhps	613	A	1	1 (1 - 1)	1	1 (1 - 1)	1 (1 - 1)	1	1	1	1	1	1	1	1	1	1	1	1 (1 - 1)	1	1	1	1	1	1	1	1	1	1	1	1	1	1 (1 - 1)	1	1 (1 - 1)	1	1	1	1	1	1	1	1	1	1	1	1	1	1	1	1	1	1	1	1	1	1	1	1	1	1	1	1	1	1	1	1	1	1
dhps	613	S	0	4.745e-08 (3.411e-08 - 5.000e-08)	0	5.277e-08 (3.441e-08 - 5.948e-08)	3.447e-08 (3.272e-08 - 5.855e-08)	0	0	0	0	0	0	0	0	0	0	0	4.067e-08 (4.067e-08 - 5.086e-08)	0	0	0	0	0	0	0	0	0	0	0	0	0	4.993e-08 (3.822e-08 - 5.313e-08)	0	4.330e-08 (3.003e-08 - 5.856e-08)	0	0	0	0	0	0	0	0	0	0	0	0	0	0	0	0	0	0	0	0	0	0	0	0	0	0	0	0	0	0	0	0	0	0
k13	441	L	0.04 (0.023 - 0.063)	4.196e-08 (3.293e-08 - 5.663e-08)	0.007 (0.002 - 0.019)	0	0.006 (0.001 - 0.018)	0.095 (0.07 - 0.123)	0	0	0	0	0	0.168 (0.081 - 0.293)	0.035 (0.012 - 0.076)	4.986e-08 (3.330e-08 - 5.816e-08)	0	0	0	0	3.563e-08 (3.563e-08 - 4.495e-08)	0	0	0.044 (0.007 - 0.153)	0	4.458e-08 (3.110e-08 - 5.632e-08)	0	0	0	0	0	0	0	0	0	0.008 (0.001 - 0.029)	0.306 (0.235 - 0.384)	0	0	0	3.876e-08 (3.846e-08 - 5.688e-08)	0	0	0	0	0	0	0	0	0	0	0	0	0	0	0	0	0	0	0	0	0	0	0	0	0	0	0	0
k13	441	P	0.96 (0.937 - 0.977)	1 (1 - 1)	0.993 (0.981 - 0.998)	1	0.994 (0.982 - 0.999)	0.905 (0.877 - 0.93)	1	1	1	1	1	0.832 (0.707 - 0.919)	0.965 (0.924 - 0.988)	1 (1 - 1)	1	1	1	1	1 (1 - 1)	1	1	0.956 (0.847 - 0.993)	1	1 (1 - 1)	1	1	1	1	1	1	1	1	1	0.992 (0.971 - 0.999)	0.694 (0.616 - 0.765)	1	1	1	1 (1 - 1)	1	1	1	1	1	1	1	1	1	1	1	1	1	1	1	1	1	1	1	1	1	1	1	1	1	1	1	1
k13	539	I	0.002 (4.441e-05 - 0.009)	0.003 (0 - 0.008)	0	0	0	0	0	0	0	0	3.363e-08 (8.472e-09 - 5.613e-08)	0	0	2.060e-09 (0e0 - 4.533e-08)	0	0	4.446e-08 (4.446e-08 - 5.361e-08)	0	0.006 (0 - 0.032)	0	0	0	0	0	0	0	0	0	0	0	0	0	0	0	0	0	0	0	0	0	0	0	0	0	0	0	0	0	0	0	0	0	0	0	0	0	0	0	0	0	0	0	0	0	0	0	0
k13	539	R	0.998 (0.991 - 1)	0.997 (0.992 - 1)	1	1	1	1	1	1	1	1	1 (1 - 1)	1	1	1 (1 - 1)	1	1	1 (1 - 1)	1	0.994 (0.968 - 1)	1	1	1	1	1	1	1	1	1	1	1	1	1	1	1	1	1	1	1	1	1	1	1	1	1	1	1	1	1	1	1	1	1	1	1	1	1	1	1	1	1	1	1	1	1	1	1	1
k13	574	L	0.011 (0.004 - 0.024)	0.011 (0.005 - 0.02)	0	0	0	3.660e-08 (3.195e-08 - 5.079e-08)	0	0	0	0	4.266e-08 (3.723e-08 - 5.342e-08)	0.012 (3.866e-08 - 0.068)	0.011 (0.001 - 0.034)	0	3.931e-08 (3.658e-08 - 5.664e-08)	0.012 (0 - 0.063)	0.018 (0.005 - 0.043)	0	0e0 (0e0 - 3.046e-08)	0	0	0	0	0	0	0	0	0	0	0	0	0	0	0	0	3.377e-08 (3.134e-08 - 3.901e-08)	0	0	0	0	0	0	0	0	0	0	0	0	0	0	0	0	0	0	0	0	0	0	0	0	0	0	0	0	0	0	0
k13	574	P	0.989 (0.976 - 0.996)	0.989 (0.98 - 0.995)	1	1	1	1 (1 - 1)	1	1	1	1	1 (1 - 1)	0.988 (0.932 - 1)	0.989 (0.966 - 0.999)	1	1 (1 - 1)	0.988 (0.937 - 1)	0.982 (0.957 - 0.995)	1	1 (1 - 1)	1	1	1	1	1	1	1	1	1	1	1	1	1	1	1	1	1 (1 - 1)	1	1	1	1	1	1	1	1	1	1	1	1	1	1	1	1	1	1	1	1	1	1	1	1	1	1	1	1	1	1	1
k13	578	A	1	1 (1 - 1)	1	0.997 (0.992 - 1)	1 (1 - 1)	0.999 (0.994 - 1)	0.995 (0.99 - 0.998)	0.998 (0.991 - 1)	0.998 (0.992 - 1)	0.998 (0.988 - 1)	1	1	1	1	1	1	1	1 (1 - 1)	1	1	1	1	1	1	1	1	0.994 (0.965 - 1)	1	1 (1 - 1)	1	1	1	1	1 (1 - 1)	1	1	1	1	1	1 (1 - 1)	1 (1 - 1)	1	1	0.993 (0.966 - 1)	1	0.997 (0.987 - 1)	1 (1 - 1)	1 (0.969 - 1)	1 (1 - 1)	1	1 (1 - 1)	1	1 (1 - 1)	1	1	1	1 (1 - 1)	1	1	1 (1 - 1)	1	1 (1 - 1)	1	1	1	1 (1 - 1)	1
k13	578	S	0	4.607e-08 (4.101e-08 - 5.596e-08)	0	0.003 (0 - 0.008)	0e0 (0e0 - 0e0)	0.001 (2.999e-08 - 0.006)	0.005 (0.002 - 0.01)	0.002 (0 - 0.009)	0.002 (0 - 0.008)	0.002 (5.244e-08 - 0.012)	0	0	0	0	0	0	0	4.549e-08 (4.510e-08 - 5.663e-08)	0	0	0	0	0	0	0	0	0.006 (0 - 0.035)	0	3.736e-08 (3.648e-08 - 5.411e-08)	0	0	0	0	0e0 (0e0 - 0e0)	0	0	0	0	0	1.722e-08 (0e0 - 4.662e-08)	4.357e-08 (3.480e-08 - 5.265e-08)	0	0	0.007 (0 - 0.034)	0	0.003 (0 - 0.013)	5.191e-08 (3.786e-08 - 5.191e-08)	4.702e-08 (4.337e-08 - 0.031)	3.229e-08 (3.229e-08 - 5.479e-08)	0	5.627e-08 (3.156e-08 - 5.627e-08)	0	3.279e-08 (3.081e-08 - 5.740e-08)	0	0	0	4.662e-08 (3.015e-08 - 5.046e-08)	0	0	4.334e-08 (4.165e-08 - 5.725e-08)	0	3.930e-08 (3.247e-08 - 5.362e-08)	0	0	0	4.555e-08 (3.150e-08 - 5.404e-08)	0
k13	622	R	0.987 (0.97 - 0.995)	0.968 (0.952 - 0.981)	0.99 (0.976 - 0.997)	1 (1 - 1)	1	0	1	1	1	1	1	1 (1 - 1)	0.994 (0.968 - 1)	0.987 (0.959 - 0.998)	0.983 (0.955 - 0.996)	1 (1 - 1)	0.955 (0.922 - 0.98)	0.975 (0.933 - 0.994)	0.994 (0.965 - 1)	1 (1 - 1)	1	0.92 (0.788 - 0.979)	1	1	1 (1 - 1)	1	1	1	1	1	1	1	1	1	1	1	1	1	1	1	1	1	1	1	1	1	1	1	1	1	1	1	1	1	1	1	1	1	1	1	1	1	1	1	1	1	1
k13	622	T	0.013 (0.005 - 0.03)	0.032 (0.019 - 0.048)	0.01 (0.003 - 0.024)	3.535e-08 (3.535e-08 - 5.438e-08)	0	0	0	0	0	0	0	3.437e-09 (0e0 - 3.437e-09)	0.006 (0 - 0.032)	0.013 (0.002 - 0.041)	0.017 (0.004 - 0.045)	3.496e-08 (3.021e-08 - 5.530e-08)	0.045 (0.02 - 0.078)	0.025 (0.006 - 0.067)	0.006 (0 - 0.035)	0e0 (0e0 - 4.481e-08)	0	0.08 (0.021 - 0.212)	0	0	3.667e-08 (3.610e-08 - 3.900e-08)	0	0	0	0	0	0	0	0	0	0	0	0	0	0	0	0	0	0	0	0	0	0	0	0	0	0	0	0	0	0	0	0	0	0	0	0	0	0	0	0	0	0
k13	667	A	0.041 (0.022 - 0.068)	0.09 (0.069 - 0.118)	0.002 (0 - 0.009)	4.271e-08 (4.271e-08 - 5.921e-08)	0	0.01 (0.004 - 0.022)	0	0	0	0	0.066 (0.017 - 0.167)	0.078 (0.023 - 0.179)	0	0.039 (0.012 - 0.081)	0.138 (0.085 - 0.211)	0.039 (0.006 - 0.116)	0.071 (0.041 - 0.112)	1.631e-09 (1.631e-09 - 5.749e-08)	0.193 (0.104 - 0.311)	0	0	3.068e-08 (1.181e-12 - 0.012)	0	0e0 (0e0 - 5.224e-08)	0	0	0	5.113e-08 (3.445e-08 - 5.776e-08)	0	0	0	0	0	0	0.033 (0.01 - 0.067)	0	0	0	0	0	0	0	0	0	0	0	0	0	0	0	0	0	0	0	0	0	0	0	0	0	0	0	0	0	0	0	0
k13	667	P	0.958 (0.932 - 0.978)	0.902 (0.874 - 0.924)	0.995 (0.986 - 0.999)	1 (1 - 1)	0.998 (0.986 - 1)	0.99 (0.978 - 0.996)	1	1	1	1	0.934 (0.833 - 0.983)	0.922 (0.821 - 0.977)	1	0.961 (0.918 - 0.987)	0.862 (0.789 - 0.915)	0.959 (0.881 - 0.994)	0.914 (0.87 - 0.947)	1 (1 - 1)	0.807 (0.688 - 0.896)	1	1	0.978 (0.887 - 0.999)	1	1 (1 - 1)	1	1	1	1 (1 - 1)	1	1	1	1	1	0.997 (0.982 - 1)	0.967 (0.933 - 0.99)	1	1	1	1	1	1	1	1	1	1	1	1	1	1	1	1	1	1	1	1	1	1	1	1	1	1	1	1	1	1	1	1
k13	667	S	5.489e-06 (3.377e-08 - 0.002)	0.007 (0.002 - 0.016)	0.002 (4.522e-05 - 0.009)	0	0.002 (3.167e-05 - 0.014)	0	0	0	0	0	0	0	0	1.112e-05 (3.378e-08 - 0.007)	0	1.315e-05 (3.235e-08 - 0.021)	0.013 (0.003 - 0.035)	0	8.777e-06 (2.901e-08 - 0.005)	0	0	0.021 (0.001 - 0.113)	0	0	0	0	0	0	0	0	0	0	0	0.003 (1.609e-08 - 0.018)	0	0	0	0	0	0	0	0	0	0	0	0	0	0	0	0	0	0	0	0	0	0	0	0	0	0	0	0	0	0	0	0	0
mdr1	184	F	0.325 (0.272 - 0.378)	0.348 (0.3 - 0.399)	0.305 (0.253 - 0.358)	0.335 (0.293 - 0.379)	0.347 (0.292 - 0.405)	0.307 (0.265 - 0.355)	0.345 (0.31 - 0.386)	0.355 (0.3 - 0.41)	0.368 (0.31 - 0.429)	0.388 (0.331 - 0.447)	0.327 (0.19 - 0.483)	0.281 (0.156 - 0.419)	0.347 (0.269 - 0.44)	0.305 (0.224 - 0.396)	0.361 (0.269 - 0.46)	0.203 (0.101 - 0.349)	0.324 (0.244 - 0.407)	0.428 (0.297 - 0.561)	0.365 (0.228 - 0.533)	0.516 (0.418 - 0.616)	0.038 (0.006 - 0.106)	0.272 (0.138 - 0.422)	0.019 (0.001 - 0.078)	0.625 (0.451 - 0.798)	0.262 (0.127 - 0.428)	0.317 (0.183 - 0.501)	0.349 (0.248 - 0.45)	0.266 (0.144 - 0.425)	0.396 (0.26 - 0.542)	0.301 (0.179 - 0.436)	0.353 (0.263 - 0.447)	0.31 (0.17 - 0.5)	0.312 (0.217 - 0.425)	0.357 (0.285 - 0.433)	0.27 (0.202 - 0.355)	0.276 (0.148 - 0.436)	0.372 (0.176 - 0.605)	0.361 (0.214 - 0.52)	0.216 (0.092 - 0.376)	0.29 (0.158 - 0.456)	0.337 (0.255 - 0.437)	0.3 (0.224 - 0.386)	0.435 (0.277 - 0.599)	0.249 (0.152 - 0.367)	0.264 (0.169 - 0.38)	0.384 (0.292 - 0.485)	0.424 (0.287 - 0.561)	0.336 (0.208 - 0.502)	0.353 (0.175 - 0.582)	0.373 (0.232 - 0.528)	0.383 (0.236 - 0.54)	0.421 (0.269 - 0.58)	0.334 (0.246 - 0.431)	0.479 (0.309 - 0.633)	0.197 (0.098 - 0.319)	0.355 (0.227 - 0.501)	0.354 (0.243 - 0.48)	0.36 (0.273 - 0.455)	0.39 (0.25 - 0.549)	0.32 (0.204 - 0.459)	0.437 (0.21 - 0.672)	0.39 (0.303 - 0.484)	0.461 (0.297 - 0.645)	0.231 (0.108 - 0.396)	0.412 (0.207 - 0.631)	0.376 (0.224 - 0.557)	0.429 (0.261 - 0.628)
mdr1	184	Y	0.675 (0.622 - 0.728)	0.652 (0.601 - 0.7)	0.695 (0.642 - 0.747)	0.665 (0.621 - 0.707)	0.653 (0.595 - 0.708)	0.693 (0.645 - 0.735)	0.655 (0.614 - 0.69)	0.645 (0.59 - 0.7)	0.632 (0.571 - 0.69)	0.612 (0.553 - 0.669)	0.673 (0.517 - 0.81)	0.719 (0.581 - 0.844)	0.653 (0.56 - 0.731)	0.695 (0.604 - 0.776)	0.639 (0.54 - 0.731)	0.797 (0.651 - 0.899)	0.676 (0.593 - 0.756)	0.572 (0.439 - 0.703)	0.635 (0.467 - 0.772)	0.484 (0.384 - 0.582)	0.962 (0.894 - 0.994)	0.728 (0.578 - 0.862)	0.981 (0.922 - 0.999)	0.375 (0.202 - 0.549)	0.738 (0.572 - 0.873)	0.683 (0.499 - 0.817)	0.651 (0.55 - 0.752)	0.734 (0.575 - 0.856)	0.604 (0.458 - 0.74)	0.699 (0.564 - 0.821)	0.647 (0.553 - 0.737)	0.69 (0.5 - 0.83)	0.688 (0.575 - 0.783)	0.643 (0.567 - 0.715)	0.73 (0.645 - 0.798)	0.724 (0.564 - 0.852)	0.628 (0.395 - 0.824)	0.639 (0.48 - 0.786)	0.784 (0.624 - 0.908)	0.71 (0.544 - 0.842)	0.663 (0.563 - 0.745)	0.7 (0.614 - 0.776)	0.565 (0.401 - 0.723)	0.751 (0.633 - 0.848)	0.736 (0.62 - 0.831)	0.616 (0.515 - 0.708)	0.576 (0.439 - 0.713)	0.664 (0.498 - 0.792)	0.647 (0.418 - 0.825)	0.627 (0.472 - 0.768)	0.617 (0.46 - 0.764)	0.579 (0.42 - 0.731)	0.666 (0.569 - 0.754)	0.521 (0.367 - 0.691)	0.803 (0.681 - 0.902)	0.645 (0.499 - 0.773)	0.646 (0.52 - 0.757)	0.64 (0.545 - 0.727)	0.61 (0.451 - 0.75)	0.68 (0.541 - 0.796)	0.563 (0.328 - 0.79)	0.61 (0.516 - 0.697)	0.539 (0.355 - 0.703)	0.769 (0.604 - 0.892)	0.588 (0.369 - 0.793)	0.624 (0.443 - 0.776)	0.571 (0.372 - 0.739)
mdr2	492	I	0.706 (0.649 - 0.756)	0.623 (0.571 - 0.676)	0.783 (0.738 - 0.827)	0.666 (0.62 - 0.711)	0.732 (0.678 - 0.788)	0.605 (0.556 - 0.659)	0.668 (0.628 - 0.707)	0.669 (0.611 - 0.719)	0.77 (0.724 - 0.816)	0.781 (0.731 - 0.828)	0.736 (0.57 - 0.86)	0.723 (0.561 - 0.846)	0.791 (0.699 - 0.862)	0.621 (0.523 - 0.709)	0.656 (0.557 - 0.751)	0.628 (0.451 - 0.79)	0.683 (0.593 - 0.762)	0.488 (0.366 - 0.604)	0.626 (0.484 - 0.762)	0.913 (0.871 - 0.948)	0.618 (0.482 - 0.731)	0.642 (0.468 - 0.794)	0.745 (0.597 - 0.859)	0.799 (0.616 - 0.921)	0.762 (0.594 - 0.893)	0.573 (0.403 - 0.738)	0.723 (0.62 - 0.817)	0.772 (0.631 - 0.88)	0.626 (0.48 - 0.764)	0.708 (0.565 - 0.831)	0.62 (0.513 - 0.716)	0.62 (0.446 - 0.771)	0.766 (0.659 - 0.86)	0.721 (0.648 - 0.786)	0.609 (0.525 - 0.687)	0.427 (0.284 - 0.593)	0.718 (0.475 - 0.902)	0.658 (0.478 - 0.795)	0.713 (0.539 - 0.846)	0.718 (0.541 - 0.855)	0.589 (0.468 - 0.694)	0.688 (0.6 - 0.77)	0.645 (0.5 - 0.781)	0.699 (0.559 - 0.807)	0.653 (0.532 - 0.75)	0.712 (0.621 - 0.795)	0.662 (0.527 - 0.774)	0.622 (0.449 - 0.766)	0.595 (0.375 - 0.795)	0.736 (0.571 - 0.857)	0.605 (0.437 - 0.759)	0.517 (0.343 - 0.686)	0.62 (0.525 - 0.716)	0.755 (0.596 - 0.872)	0.783 (0.654 - 0.881)	0.763 (0.629 - 0.867)	0.756 (0.657 - 0.839)	0.816 (0.732 - 0.881)	0.762 (0.595 - 0.889)	0.876 (0.771 - 0.947)	0.418 (0.194 - 0.664)	0.83 (0.751 - 0.887)	0.881 (0.734 - 0.965)	0.632 (0.46 - 0.782)	0.615 (0.401 - 0.796)	0.912 (0.765 - 0.984)	0.813 (0.638 - 0.934)
mdr2	492	V	0.294 (0.244 - 0.351)	0.377 (0.324 - 0.429)	0.217 (0.173 - 0.262)	0.334 (0.289 - 0.38)	0.268 (0.212 - 0.322)	0.395 (0.341 - 0.444)	0.332 (0.293 - 0.372)	0.331 (0.281 - 0.389)	0.23 (0.184 - 0.276)	0.219 (0.172 - 0.269)	0.264 (0.14 - 0.43)	0.277 (0.154 - 0.439)	0.209 (0.138 - 0.301)	0.379 (0.291 - 0.477)	0.344 (0.249 - 0.443)	0.372 (0.21 - 0.549)	0.317 (0.238 - 0.407)	0.512 (0.396 - 0.634)	0.374 (0.238 - 0.516)	0.087 (0.052 - 0.129)	0.382 (0.269 - 0.518)	0.358 (0.206 - 0.532)	0.255 (0.141 - 0.403)	0.201 (0.079 - 0.384)	0.238 (0.107 - 0.406)	0.427 (0.262 - 0.597)	0.277 (0.183 - 0.38)	0.228 (0.12 - 0.369)	0.374 (0.236 - 0.52)	0.292 (0.169 - 0.435)	0.38 (0.284 - 0.487)	0.38 (0.229 - 0.554)	0.234 (0.14 - 0.341)	0.279 (0.214 - 0.352)	0.391 (0.313 - 0.475)	0.573 (0.407 - 0.716)	0.282 (0.098 - 0.525)	0.342 (0.205 - 0.522)	0.287 (0.154 - 0.461)	0.282 (0.145 - 0.459)	0.411 (0.306 - 0.532)	0.312 (0.23 - 0.4)	0.355 (0.219 - 0.5)	0.301 (0.193 - 0.441)	0.347 (0.25 - 0.468)	0.288 (0.205 - 0.379)	0.338 (0.226 - 0.473)	0.378 (0.234 - 0.551)	0.405 (0.205 - 0.625)	0.264 (0.143 - 0.429)	0.395 (0.241 - 0.563)	0.483 (0.314 - 0.657)	0.38 (0.284 - 0.475)	0.245 (0.128 - 0.404)	0.217 (0.119 - 0.346)	0.237 (0.133 - 0.371)	0.244 (0.161 - 0.343)	0.184 (0.119 - 0.268)	0.238 (0.111 - 0.405)	0.124 (0.053 - 0.229)	0.582 (0.336 - 0.806)	0.17 (0.113 - 0.249)	0.119 (0.035 - 0.266)	0.368 (0.218 - 0.54)	0.385 (0.204 - 0.599)	0.088 (0.016 - 0.235)	0.187 (0.066 - 0.362)

### Sheet: Table S6
Table S6. Adjusted prevalence for markers observed in > 0.5% of the samples, at the national and province levels
	Estimated prevalence of infections carrying a mutation (95% CI)											Design effect	Intraclass Correlation Coefficient
SNP	Country	Central	Copperbelt	Eastern	Luapula	Lusaka	Muchinga	North Western	Northern	Southern	Western
k13 441L	1.39% (0.45-3.25%)	5.32% (0.03-33.8%)	0	0	0	1.98% (0.1-9.11%)	0	0.82% (0-7%)	0	2.11% (0-24.92%)	3.69% (0-32.67%)	3.77489	0.0751303
k13 539I	0.46% (0.13-1.15%)	0	0	0	0	0	0	2.06% (0.06-10.79%)	0	0	2.49% (0.48-7.32%)	5.93648	0.132537
k13 574L	0.66% (0.27-1.34%)	0.41% (0-3.41%)	0	0	0	0	0	3.84% (0.96-10.01%)	0	0	2.36% (0.06-12.3%)	4.6904	0.0930225
k13 578S	0.88% (0.5-1.43%)	1.48% (0.28-4.42%)	0.41% (0.01-2.16%)	0.65% (0.05-2.66%)	3.15% (1.25-6.47%)	1.05% (0-8.25%)	0.88% (0.04-4.26%)	0.6% (0-5.36%)	0.55% (0.01-3.27%)	0	0	1.9408	0.0237145
k13 622T	1.54% (0.73-2.85%)	0	0.61% (0-4.34%)	0	0	0	0	9.37% (5.58-14.53%)	0	2.75% (0-32%)	2.69% (0.03-16.02%)	4.90086	0.112934
k13 667A	3.65% (1.8-6.53%)	0.68% (0-5.8%)	0.54% (0-3.81%)	0	0	0	0	21.63% (4.2-52.91%)	0	0.77% (0-9%)	12.91% (7.09-21.01%)	20.3353	0.559779
k13 667S	0.51% (0.19-1.09%)	0	0	0	0	0.37% (0-4.26%)	0	2.64% (0.78-6.36%)	0	1.34% (0-17.28%)	0.74% (0-6.17%)	2.53189	0.04435
dhfr 164L	0.16% (0.01-0.85%)	0	0	0	0	0	1.63% (0.05-8.45%)	0	0	0	0	NA	NA
dhfr 51I	97.77% (91.76-99.77%)	99.05% (97.31-99.79%)	98.99% (94.57-99.97%)	99.13% (93.91-99.99%)	1	1	99.96% (99.52-100%)	1	99.28% (93.29-100%)	81.59% (64.42-92.82%)	99.65% (95.13-100%)	8.43228	0.202126
dhfr 59R	96.65% (89.43-99.47%)	99.12% (97.22-99.85%)	99.37% (97.52-99.94%)	99.22% (93.28-100%)	99.37% (97.82-99.91%)	99.78% (98.1-100%)	99.49% (96.41-100%)	98% (91.36-99.88%)	98.19% (94.2-99.71%)	76.97% (50.79-93.41%)	96.99% (77.76-99.99%)	8.00495	0.190505
dhps 436A	4.17% (2.8-5.96%)	2.9% (0.73-7.53%)	0.24% (0-1.95%)	0	4.81% (2.16-9.12%)	0.16% (0-2.06%)	1.26% (0.04-6.57%)	18.87% (11.02-29.12%)	1.82% (0.08-8.59%)	1.12% (0-14.72%)	10.52% (7.48-14.27%)	5.34087	0.112296
dhps 436F	0.06% (0-0.28%)	0	0.51% (0-3.49%)	0	0	0.05% (0-0.69%)	0	0	0	0	0	2.74789	0.0452169
dhps 437G	97.62% (95.37-98.96%)	96.99% (93.17-99.01%)	98.42% (95.21-99.71%)	99.13% (93.91-99.99%)	97.11% (91.61-99.43%)	98.92% (92.96-99.99%)	99.2% (95.76-99.98%)	99.58% (97.04-100%)	97.01% (90.58-99.52%)	90.78% (79.42-97.04%)	99.04% (94.11-99.99%)	2.62253	0.0419916
dhps 540E	93.26% (91.59-94.69%)	95.69% (90.11-98.62%)	90.49% (83.64-95.15%)	98.73% (95.57-99.84%)	94.96% (90.28-97.81%)	96.68% (90.85-99.26%)	98.32% (89.23-99.98%)	87.38% (77.13-94.18%)	95.19% (85.58-99.17%)	88.91% (83.99-92.74%)	86.28% (82.42-89.56%)	3.08169	0.0567396
dhps 581G	4.99% (3.44-6.98%)	3.1% (0.86-7.71%)	7.02% (3.85-11.59%)	2.05% (0.52-5.34%)	12.87% (5.29-24.85%)	0.16% (0-1.84%)	2.97% (0.2-12.29%)	3.79% (1.78-6.99%)	8.52% (1.8-22.88%)	1.14% (0-11.22%)	8.34% (0.56-31.79%)	3.90493	0.0734663
dhps 613S	0.07% (0.01-0.25%)	0	0.26% (0-1.78%)	0	0	0.05% (0-0.66%)	0	0.42% (0-2.95%)	0	0	0	1.97206	0.0258821
dhfr 108N	1	1	1	1	1	1	1	1	1	1	1	NA	NA
PF3D7_1322700 236I	0.4% (0.13-0.93%)	0.5% (0-4.31%)	0	0.37% (0-3.61%)	0	0	0.44% (0-4.19%)	0.91% (0-7.75%)	1.73% (0.12-7.25%)	0	0	3.2814	0.0706783
mdr1 1246Y	1.15% (0.65-1.89%)	0.61% (0.03-2.75%)	0.24% (0-1.95%)	0	0.3% (0.02-1.34%)	0	0.5% (0-3.82%)	1.64% (0-13.65%)	0	4.2% (2.57-6.45%)	4.05% (2.04-7.13%)	5.08102	0.107861
mdr1 184F	50.08% (42.63-57.53%)	45.82% (36.15-55.73%)	52.15% (45.71-58.55%)	48.42% (33.58-63.47%)	68.07% (57.52-77.41%)	48.43% (27.36-69.92%)	56.94% (50.05-63.64%)	58.4% (48.9-67.46%)	53.98% (36.47-70.8%)	16.19% (0.63-59.36%)	52.4% (46.52-58.24%)	4.02042	0.0804214
mdr2 492V	49.43% (45.49-53.37%)	54.76% (43.72-65.47%)	51.7% (42.34-60.97%)	34.73% (21.29-50.23%)	65.84% (58.11-73%)	41.91% (27.5-57.4%)	40.28% (24.88-57.23%)	64.61% (48.17-78.85%)	49.05% (42.9-55.22%)	38.84% (29.74-48.55%)	52.56% (24.81-79.19%)	3.79273	0.079643
mdr1 86Y	0.13% (0.03-0.36%)	0	0.35% (0-2.39%)	0	0.91% (0.11-3.25%)	0	0	0	0	0	0.09% (0-1.67%)	1.31269	0.00972162
crt CVMNK 72-76 CVIET	0.18% (0.04-0.5%)	0.37% (0-3.17%)	0.51% (0-3.5%)	0	0.24% (0-1.78%)	0	0	0	0	0	0.71% (0-5.98%)	1.95505	0.0240241
crt 48L	0.34% (0.11-0.81%)	0	0.53% (0.04-2.26%)	0	0	0	0	0	1.01% (0.01-6.54%)	1.15% (0.37-2.68%)	0.71% (0-5.98%)	1.79263	0.0199877

### Sheet: Table S7
Table S7. Variants observed in genes not reported in Table 2
Gene	Observed in >0.5% of the samples	Observed in ≤0.5% of the samples	Not observed in the dataset
arps10	None	None	V127M, D128H
coronin	None	None	G50E, R100K, E107V
exo	None	E415G
fd	None	None	D193Y
mdr2	I492V	T484T	T484I
PF3D7_1322700	None	T236I
pib7	None	C1484F

### Sheet: Table S8
Table S8. Logistic regression of select demographic characteristics and genotypes
	k13 P441L (66/2031)ᵃ			k13 R622T (22/1957)ᵃ			k13 P667S (60/1957)ᵃ			k13 441, 469, 479, 574, 622, 667 or 675 (154/2195)ᵃ			dhp2 S436A (87/2135)ᵃ			dhps K540E (1856/2016)ᵃ			dhps A581G (107/2187)ᵃ
	nᵇ/Nᶜ	OR (95%CI)	p value	nᵇ/Nᶜ	OR (95%CI)	p value	nᵇ/Nᶜ	OR (95%CI)	p value	nᵇ/Nᶜ	OR (95%CI)	p value	nᵇ/Nᶜ	OR (95%CI)	p value	nᵇ/Nᶜ	OR (95%CI)	p value	nᵇ/Nᶜ	OR (95%CI)	p value
Age
< 5 years	5/223			1/213	Ref		6/213	Ref		16/236	Ref		10/228	Ref		208/221	Ref		13/236	Ref
5 - 14 years	10/783	0.36 (0.10, 1.37)	0.14	11/733	3.78 (0.46, 31.2)	0.2	27/733	0.96 (0.33, 2.79)	>0.9	50/854	0.67 (0.33, 1.38)	0.3	37/831	0.83 (0.38, 1.81)	0.6	720/782	0.85 (0.45, 1.60)	0.6	47/853	1.01 (0.51, 2.01)	>0.9
15 - 24 years	23/555	0.72 (0.18, 2.91)	0.6	8/534	7.6 (0.69, 83.2)	0.1	17/534	0.78 (0.20, 3.01)	0.7	52/623	0.99 (0.42, 2.33)	>0.9	25/606	0.63 (0.23, 1.70)	0.4	520/571	0.82 (0.39, 1.75)	0.6	24/618	0.64 (0.26, 1.59)	0.3
≥25 years	28/419	1.33 (0.30, 6.00)	0.7	2/412	2.13 (0.11, 39.6)	0.6	7/412	0.6 (0.12, 3.06)	0.5	36/482	0.98 (0.36, 2.66)	>0.9	17/470	0.63 (0.20, 1.99)	0.4	408/442	0.85 (0.36, 2.02)	0.7	23/480	0.98 (0.35, 2.75)	>0.9
Occupation
Minor	11/894	Ref		12/831	Ref		30/831	Ref		61/964	Ref		42/939	Ref		892/827	Ref		50/963	Ref
Student	8/264	5.41 (1.37, 21.3)	0.016	2/253	0.31 (0.05, 1.90)	0.2	7/253	2.17 (0.63, 7.49)	0.2	18/294	1.68 (0.74, 3.77)	0.2	12/279	1.9 (0.79, 4.54)	0.2	262/238	0.93 (0.51, 1.71)	0.8	16/293	1.27 (0.60, 2.67)	0.5
Unemployed	31/319	1.03 (0.32, 3.32)	>0.9	4/295	0.87 (0.19, 3.94)	0.9	13/295	1.32 (0.43, 4.00)	0.6	46/340	0.84 (0.41, 1.72)	0.6	15/335	1.02 (0.42, 2.52)	>0.9	317/286	0.8 (0.42, 1.53)	0.5	17/337	1.32 (0.57, 3.08)	0.5
Agricultural	13/383	0.85 (0.22, 3.33)	0.8	3/348	1.11 (0.14, 8.78)	>0.9	5/348	1.32 (0.27, 6.46)	0.7	21/418	0.79 (0.32, 1.96)	0.6	15/405	1.8 (0.65, 5.01)	0.3	376/350	0.97 (0.47, 2.00)	>0.9	14/417	0.69 (0.26, 1.81)	0.5
Other	3/171	0.58 (0.09, 3.87)	0.6	1/165	0.22 (0.02, 2.45)	0.2	2/165	0.85 (0.18, 4.09)	0.8	8/179	0.61 (0.21, 1.73)	0.4	5/177	1.11 (0.34, 3.60)	0.9	169/155	0.88 (0.41, 1.91)	0.8	10/177	1.19 (0.45, 3.15)	0.7
Gender
Female	29/995	Ref		11/926	Ref		38/926	Ref		79/1073	Ref		37/1046	Ref		985/898	Ref		54/1067	Ref
Male	37/1036	1.38 (0.73, 2.63)	0.3	11/966	1.27 (0.52, 3.11)	0.6	19/966	0.59 (0.31, 1.10)	0.1	75/1122	1.06 (0.71, 1.58)	0.8	52/1089	1.62 (1.02, 2.57)	0.042	1031/958	1.27 (0.91, 1.76)	0.2	53/1120	0.93 (0.62, 1.39)	0.7
Travel History
No travel	62/1976	Ref								150/2137	Ref					1807/1961	Ref		103/2130	Ref
Travel	4/55	10.1 (1.58, 64.5)	0.015							4/58	3.33 (0.82, 13.5)	0.091				49/55	0.77 (0.31, 1.90)	0.6	4/57	1.85 (0.62, 5.51)	0.3
ᵃ: total observations with the mutation / total observations
ᵇ: observations with the mutation within category
ᶜ: total observations within category
